# Phenotyping of acute and persistent COVID-19 features in the outpatient setting: exploratory analysis of an international cross-sectional online survey

**DOI:** 10.1101/2021.08.05.21261677

**Authors:** Sabina Sahanic, Piotr Tymoszuk, Dietmar Ausserhofer, Verena Rass, Alex Pizzini, Goetz Nordmeyer, Katharina Hüfner, Katharina Kurz, Paulina Maria Weber, Thomas Sonnweber, Anna Boehm, Magdalena Aichner, Katharina Cima, Barbara Boeckle, Bernhard Holzner, Gerhard Rumpold, Christoph Puelacher, Stefan Kiechl, Andreas Huber, Christian J. Wiedermann, Barbara Sperner-Unterweger, Ivan Tancevski, Rosa Bellmann-Weiler, Herbert Bachler, Giuliano Piccoliori, Raimund Helbok, Guenter Weiss, Judith Loeffler-Ragg

## Abstract

**BACKGROUND:** Long COVID, defined as presence of COVID-19 related symptoms 28 days or more after the onset of acute SARS-CoV-2 infection, is an emerging challenge to healthcare systems. The objective of this study was to phenotype recovery trajectories of non-hospitalized COVID-19 individuals.

**METHODS:** We performed an international, multi-center, exploratory online survey study on demographics, comorbidities, COVID-19 symptoms and recovery status of non-hospitalized SARS-CoV-2 infected adults (Austria: n=1157), and Italy: n= 893).

**RESULTS:** Working age subjects (Austria median: 43 yrs (IQR: 31 – 53), Italy: 45 yrs (IQR: 35 – 55)) and females (65.1% and 68.3%) predominated the study cohorts. Course of acute COVID-19 was characterized by a high symptom burden (median 13 (IQR: 9 – 18) and 13 (7 – 18) out of 44 features queried), a 47.6 – 49.3% rate of symptom persistence beyond 28 days and 20.9 – 31.9% relapse rate. By cluster analysis, two acute symptom phenotypes could be discerned: the non-specific infection phenotype and the multi-organ phenotype (MOP), the latter encompassing multiple neurological, cardiopulmonary, gastrointestinal and dermatological features. Clustering of long COVID subjects yielded three distinct subgroups, with a subset of 48.7 – 55 % long COVID individuals particularly affected by post-acute MOP symptoms. The number and presence of specific acute MOP symptoms and pre-existing multi-morbidity was linked to elevated risk of long COVID.

**CONCLUSION:** The consistent findings of two independent cohorts further delineate patterns of acute and post-acute COVID-19 and emphasize the importance of symptom phenotyping of home-isolated COVID-19 patients to predict protracted convalescence and to allocate medical resources.

**Key Points:** *Question:* Which acute symptom patterns of acute COVID-19 are associated with prolonged symptom persistence, symptom relapse or physical performance impairment?

*Findings:* In this multicenter international comparative survey study on non-hospitalized SARS-CoV-2 infected adults (Austria: n = 1157, Italy: n = 893) we identified distinct and reproducible phenotypes of acute and persistent features. Acute multi-organ symptoms including neurological and cardiopulmonary manifestations are linked to elevated risk of long COVID.

*Meaning:* These findings suggest to employ symptom phenotyping of home-isolated COVID-19 patients to predict protracted convalescence and to allocate medical resources.

## Supplementary Table S7 for "Phenotyping of acute and persistent COVID-19 features in the outpatient setting: exploratory analysis of an international cross-sectional online survey"

### Sheet: Sheet1
Cohort	Response	Co-variate	Method	Exp. estimate	2.5% CI	97.5% CI	Significance
North Tyrol	Symptom relapse	Sex: baseline	logistic regression	0.597	0.477	0.747	p = 2.1e-05
North Tyrol	Symptom relapse	Sex: male	logistic regression	0.677	0.517	0.884	p = 0.01
North Tyrol	Symptom relapse	Employment sector: baseline	logistic regression	0.461	0.326	0.647	p = 2.9e-05
North Tyrol	Symptom relapse	Employment sector: gastronomy/tourism	logistic regression	1.21	0.717	2.02	ns
North Tyrol	Symptom relapse	Employment sector: health services	logistic regression	0.925	0.626	1.37	ns
North Tyrol	Symptom relapse	Employment sector: food trade	logistic regression	2.17	0.909	5.17	ns
North Tyrol	Symptom relapse	Employment sector: public transportation	logistic regression	0.819	0.128	3.53	ns
North Tyrol	Symptom relapse	Employment sector: emergency services	logistic regression	1.4	0.562	3.31	ns
North Tyrol	Symptom relapse	Employment sector: construction	logistic regression	2	0.954	4.17	ns
North Tyrol	Symptom relapse	Employment sector: administration/office	logistic regression	0.872	0.571	1.33	ns
North Tyrol	Symptom relapse	Employment sector: industry	logistic regression	1.7	0.945	3.02	ns
North Tyrol	Symptom relapse	Employment sector: agriculture	logistic regression	1.75	0.429	6.57	ns
North Tyrol	Symptom relapse	Employment sector: education	logistic regression	1.77	1.13	2.78	p = 0.028
North Tyrol	Symptom relapse	Quarantine duration: baseline	logistic regression	0.474	0.377	0.595	p = 1.3e-09
North Tyrol	Symptom relapse	Quarantine duration: 11 - 14 days	logistic regression	1.36	1.02	1.83	ns
North Tyrol	Symptom relapse	Quarantine duration: over 14 days	logistic regression	2.16	1.5	3.11	p = 0.00011
North Tyrol	Symptom relapse	Quality of support: baseline	logistic regression	0.211	0.0865	0.457	p = 0.00057
North Tyrol	Symptom relapse	Quality of support: little	logistic regression	3.08	1.37	7.71	p = 0.021
North Tyrol	Symptom relapse	Quality of support: fairly	logistic regression	2.74	1.27	6.64	p = 0.033
North Tyrol	Symptom relapse	Quality of support: much	logistic regression	2.83	1.25	7.08	p = 0.036
North Tyrol	Symptom relapse	Hair loss: baseline	logistic regression	0.503	0.407	0.62	p = 1.5e-09
North Tyrol	Symptom relapse	Hair loss: yes	logistic regression	1.69	1.19	2.39	p = 0.0077
North Tyrol	Symptom relapse	Weight loss: baseline	logistic regression	0.39	0.302	0.5	p = 5e-12
North Tyrol	Symptom relapse	Weight loss: mild	logistic regression	1.31	0.913	1.86	ns
North Tyrol	Symptom relapse	Weight loss: moderate	logistic regression	2.1	1.57	2.82	p = 2.7e-06
North Tyrol	Symptom relapse	Weight loss: severe	logistic regression	2.72	1.59	4.62	p = 0.00058
North Tyrol	Symptom relapse	Subj. perception of COVID-19: baseline	logistic regression	0.269	0.191	0.374	p = 8e-13
North Tyrol	Symptom relapse	Subj. perception of COVID-19: gastroenteritis	logistic regression	2.64	1.34	5.09	p = 0.0097
North Tyrol	Symptom relapse	Subj. perception of COVID-19: flu-like	logistic regression	2.1	1.41	3.13	p = 0.00069
North Tyrol	Symptom relapse	Subj. perception of COVID-19: not experienced before	logistic regression	2.68	1.92	3.78	p = 5.2e-08
North Tyrol	Symptom relapse	Contact with physician: baseline	logistic regression	0.338	0.264	0.431	p = 8.8e-16
North Tyrol	Symptom relapse	Contact with physician: yes	logistic regression	2.83	2.2	3.66	p = 7.5e-14
North Tyrol	Symptom relapse	COVID-19 no therapy: baseline	logistic regression	0.736	0.55	0.983	ns
North Tyrol	Symptom relapse	COVID-19 no therapy: yes	logistic regression	0.634	0.481	0.836	p = 0.0029
North Tyrol	Symptom relapse	Fever acute COVID-19: baseline	logistic regression	0.395	0.307	0.507	p = 8.7e-12
North Tyrol	Symptom relapse	Fever acute COVID-19: yes	logistic regression	1.71	1.34	2.2	p = 7.4e-05
North Tyrol	Symptom relapse	Shivering acute COVID-19: baseline	logistic regression	0.412	0.326	0.519	p = 2.6e-12
North Tyrol	Symptom relapse	Shivering acute COVID-19: yes	logistic regression	1.92	1.49	2.47	p = 1.5e-06
North Tyrol	Symptom relapse	Sore throat acute COVID-19: baseline	logistic regression	0.404	0.314	0.516	p = 1.4e-11
North Tyrol	Symptom relapse	Sore throat acute COVID-19: yes	logistic regression	1.68	1.31	2.16	p = 0.00012
North Tyrol	Symptom relapse	Running nose acute COVID-19: baseline	logistic regression	0.429	0.33	0.556	p = 1.9e-09
North Tyrol	Symptom relapse	Running nose acute COVID-19: yes	logistic regression	1.39	1.08	1.79	p = 0.021
North Tyrol	Symptom relapse	Fatigue acute COVID-19: baseline	logistic regression	0.0687	0.0282	0.141	p = 4.1e-10
North Tyrol	Symptom relapse	Fatigue acute COVID-19: yes	logistic regression	8.66	4.26	21	p = 2.7e-07
North Tyrol	Symptom relapse	Dry cough acute COVID-19: baseline	logistic regression	0.393	0.302	0.508	p = 3e-11
North Tyrol	Symptom relapse	Dry cough acute COVID-19: yes	logistic regression	1.64	1.27	2.11	p = 0.00035
North Tyrol	Symptom relapse	Wet cough acute COVID-19: baseline	logistic regression	0.455	0.363	0.569	p = 8.5e-11
North Tyrol	Symptom relapse	Wet cough acute COVID-19: yes	logistic regression	1.72	1.28	2.3	p = 8e-04
North Tyrol	Symptom relapse	Tachypnea acute COVID-19: baseline	logistic regression	0.35	0.271	0.451	p = 6.8e-14
North Tyrol	Symptom relapse	Tachypnea acute COVID-19: yes	logistic regression	2.14	1.66	2.78	p = 3e-08
North Tyrol	Symptom relapse	Dyspnea acute COVID-19: baseline	logistic regression	0.425	0.34	0.53	p = 1.9e-12
North Tyrol	Symptom relapse	Dyspnea acute COVID-19: yes	logistic regression	2.32	1.79	3.02	p = 2.6e-09
North Tyrol	Symptom relapse	Chest pain acute COVID-19: baseline	logistic regression	0.322	0.251	0.412	p = 1.1e-16
North Tyrol	Symptom relapse	Chest pain acute COVID-19: yes	logistic regression	2.95	2.28	3.81	p = 1.5e-14
North Tyrol	Symptom relapse	Tachycardia acute COVID-19: baseline	logistic regression	0.406	0.324	0.508	p = 2.7e-13
North Tyrol	Symptom relapse	Tachycardia acute COVID-19: yes	logistic regression	2.71	2.07	3.55	p = 8.7e-12
North Tyrol	Symptom relapse	Palpitations acute COVID-19: baseline	logistic regression	0.463	0.373	0.573	p = 3.8e-11
North Tyrol	Symptom relapse	Palpitations acute COVID-19: yes	logistic regression	2.98	2.12	4.21	p = 3.1e-09
North Tyrol	Symptom relapse	Joint pain acute COVID-19: baseline	logistic regression	0.338	0.254	0.447	p = 2.2e-12
North Tyrol	Symptom relapse	Joint pain acute COVID-19: yes	logistic regression	1.92	1.47	2.53	p = 7.9e-06
North Tyrol	Symptom relapse	Bone pain acute COVID-19: baseline	logistic regression	0.444	0.352	0.559	p = 8.5e-11
North Tyrol	Symptom relapse	Bone pain acute COVID-19: yes	logistic regression	1.55	1.21	1.99	p = 0.0015
North Tyrol	Symptom relapse	Muscle pain acute COVID-19: baseline	logistic regression	0.344	0.263	0.449	p = 3.1e-13
North Tyrol	Symptom relapse	Muscle pain acute COVID-19: yes	logistic regression	1.99	1.54	2.58	p = 7.6e-07
North Tyrol	Symptom relapse	Abd. pain acute COVID-19: baseline	logistic regression	0.441	0.352	0.55	p = 1.4e-11
North Tyrol	Symptom relapse	Abd. pain acute COVID-19: yes	logistic regression	1.96	1.47	2.6	p = 1.2e-05
North Tyrol	Symptom relapse	Nausea acute COVID-19: baseline	logistic regression	0.428	0.341	0.536	p = 5e-12
North Tyrol	Symptom relapse	Nausea acute COVID-19: yes	logistic regression	2.03	1.55	2.67	p = 1.2e-06
North Tyrol	Symptom relapse	Vomiting acute COVID-19: baseline	logistic regression	0.509	0.412	0.628	p = 2.4e-09
North Tyrol	Symptom relapse	Vomiting acute COVID-19: yes	logistic regression	1.86	1.11	3.1	p = 0.035
North Tyrol	Symptom relapse	Dim. appetite acute COVID-19: baseline	logistic regression	0.38	0.29	0.496	p = 3.2e-11
North Tyrol	Symptom relapse	Dim. appetite acute COVID-19: yes	logistic regression	1.67	1.29	2.18	p = 0.00029
North Tyrol	Symptom relapse	Diarrhea acute COVID-19: baseline	logistic regression	0.445	0.354	0.558	p = 4.2e-11
North Tyrol	Symptom relapse	Diarrhea acute COVID-19: yes	logistic regression	1.68	1.29	2.18	p = 3e-04
North Tyrol	Symptom relapse	Dizziness acute COVID-19: baseline	logistic regression	0.358	0.279	0.457	p = 2.6e-14
North Tyrol	Symptom relapse	Dizziness acute COVID-19: yes	logistic regression	2.26	1.76	2.91	p = 1.6e-09
North Tyrol	Symptom relapse	Headache acute COVID-19: baseline	logistic regression	0.303	0.22	0.414	p = 4.6e-12
North Tyrol	Symptom relapse	Headache acute COVID-19: yes	logistic regression	2.06	1.53	2.8	p = 8.5e-06
North Tyrol	Symptom relapse	Hyposmia/anosmia acute COVID-19: baseline	logistic regression	0.407	0.308	0.536	p = 2.1e-09
North Tyrol	Symptom relapse	Hyposmia/anosmia acute COVID-19: yes	logistic regression	1.46	1.12	1.92	p = 0.013
North Tyrol	Symptom relapse	Confusion acute COVID-19: baseline	logistic regression	0.439	0.353	0.546	p = 4.9e-12
North Tyrol	Symptom relapse	Confusion acute COVID-19: yes	logistic regression	3.15	2.29	4.35	p = 3.6e-11
North Tyrol	Symptom relapse	Tingling feet acute COVID-19: baseline	logistic regression	0.454	0.365	0.563	p = 1.9e-11
North Tyrol	Symptom relapse	Tingling feet acute COVID-19: yes	logistic regression	2.93	2.03	4.24	p = 3.9e-08
North Tyrol	Symptom relapse	Tingling hands acute COVID-19: baseline	logistic regression	0.471	0.379	0.582	p = 7.6e-11
North Tyrol	Symptom relapse	Tingling hands acute COVID-19: yes	logistic regression	4.24	2.73	6.69	p = 2.1e-09
North Tyrol	Symptom relapse	Numb feet acute COVID-19: baseline	logistic regression	0.493	0.399	0.608	p = 6.3e-10
North Tyrol	Symptom relapse	Numb feet acute COVID-19: yes	logistic regression	3.03	1.8	5.17	p = 9.6e-05
North Tyrol	Symptom relapse	Numb hands acute COVID-19: baseline	logistic regression	0.5	0.405	0.617	p = 1.2e-09
North Tyrol	Symptom relapse	Numb hands acute COVID-19: yes	logistic regression	3.46	1.94	6.34	p = 1e-04
North Tyrol	Symptom relapse	Imp. walk acute COVID-19: baseline	logistic regression	0.451	0.362	0.559	p = 1.4e-11
North Tyrol	Symptom relapse	Imp. walk acute COVID-19: yes	logistic regression	3.22	2.23	4.69	p = 4.4e-09
North Tyrol	Symptom relapse	Imp. f. m. s. acute COVID-19: baseline	logistic regression	0.506	0.41	0.624	p = 1.9e-09
North Tyrol	Symptom relapse	Imp. f. m. s. acute COVID-19: yes	logistic regression	3.63	1.88	7.24	p = 0.00042
North Tyrol	Symptom relapse	Sleeplessness acute COVID-19: baseline	logistic regression	0.439	0.351	0.549	p = 1.4e-11
North Tyrol	Symptom relapse	Sleeplessness acute COVID-19: yes	logistic regression	1.82	1.41	2.36	p = 1.5e-05
North Tyrol	Symptom relapse	Tiredness at day acute COVID-19: baseline	logistic regression	0.215	0.144	0.313	p = 2.7e-13
North Tyrol	Symptom relapse	Tiredness at day acute COVID-19: yes	logistic regression	2.94	2.05	4.32	p = 5.8e-08
North Tyrol	Symptom relapse	Imp. concentration acute COVID-19: baseline	logistic regression	0.295	0.227	0.381	p = 1.2e-17
North Tyrol	Symptom relapse	Imp. concentration acute COVID-19: yes	logistic regression	3.09	2.39	4.01	p = 2.4e-15
North Tyrol	Symptom relapse	Forgetfulness acute COVID-19: baseline	logistic regression	0.366	0.289	0.462	p = 4.9e-15
North Tyrol	Symptom relapse	Forgetfulness acute COVID-19: yes	logistic regression	2.94	2.26	3.83	p = 6.8e-14
North Tyrol	Symptom relapse	Urticaria acute COVID-19: baseline	logistic regression	0.488	0.394	0.603	p = 4.8e-10
North Tyrol	Symptom relapse	Urticaria acute COVID-19: yes	logistic regression	2.44	1.48	4.03	p = 0.0011
North Tyrol	Symptom relapse	Red eyes acute COVID-19: baseline	logistic regression	0.43	0.342	0.539	p = 8.7e-12
North Tyrol	Symptom relapse	Red eyes acute COVID-19: yes	logistic regression	1.98	1.49	2.63	p = 9.7e-06
North Tyrol	Symptom relapse	Sum of acute symptoms: baseline	logistic regression	0.189	0.131	0.266	p = 1.2e-17
North Tyrol	Symptom relapse	Sum of acute symptoms: 2Q	logistic regression	2.28	1.52	3.45	p = 0.00021
North Tyrol	Symptom relapse	Sum of acute symptoms: 3Q	logistic regression	3.19	2.17	4.73	p = 2.3e-08
North Tyrol	Symptom relapse	Sum of acute symptoms: 4Q	logistic regression	7.38	5.03	11	p = 2.6e-20
North Tyrol	Symptom relapse	Acute non-specific infection phenotype symptoms: baseline	logistic regression	0.309	0.218	0.431	p = 1.7e-10
North Tyrol	Symptom relapse	Acute non-specific infection phenotype symptoms: 2Q	logistic regression	1.6	1.09	2.37	p = 0.036
North Tyrol	Symptom relapse	Acute non-specific infection phenotype symptoms: 3Q	logistic regression	2.28	1.58	3.31	p = 3.7e-05
North Tyrol	Symptom relapse	Acute non-specific infection phenotype symptoms: 4Q	logistic regression	3.64	2.43	5.51	p = 3.8e-09
North Tyrol	Symptom relapse	Acute multi-organ phenotype symptoms: baseline	logistic regression	0.312	0.229	0.422	p = 2.8e-12
North Tyrol	Symptom relapse	Acute multi-organ phenotype symptoms: 2Q	logistic regression	1.61	1.12	2.31	p = 0.021
North Tyrol	Symptom relapse	Acute multi-organ phenotype symptoms: 3Q	logistic regression	1.84	1.24	2.74	p = 0.0056
North Tyrol	Symptom relapse	Acute multi-organ phenotype symptoms: 4Q	logistic regression	4.64	3.27	6.65	p = 4.1e-15
South Tyrol	Symptom relapse	Sex: baseline	logistic regression	0.37	0.276	0.494	p = 1.2e-10
South Tyrol	Symptom relapse	Sex: male	logistic regression	0.622	0.423	0.9	p = 0.03
South Tyrol	Symptom relapse	Employment sector: baseline	logistic regression	0.227	0.136	0.365	p = 1.4e-08
South Tyrol	Symptom relapse	Employment sector: gastronomy/tourism	logistic regression	1.64	0.793	3.33	ns
South Tyrol	Symptom relapse	Employment sector: health services	logistic regression	1.71	0.978	3.04	ns
South Tyrol	Symptom relapse	Employment sector: food trade	logistic regression	1.64	0.437	5.1	ns
South Tyrol	Symptom relapse	Employment sector: public transportation	logistic regression	1.21e-06		1.71e+20	ns
South Tyrol	Symptom relapse	Employment sector: construction	logistic regression	0.184	0.00782	0.997	ns
South Tyrol	Symptom relapse	Employment sector: administration/office	logistic regression	1.37	0.809	2.38	ns
South Tyrol	Symptom relapse	Employment sector: industry	logistic regression	0.987	0.359	2.41	ns
South Tyrol	Symptom relapse	Employment sector: agriculture	logistic regression	2.09	0.466	7.54	ns
South Tyrol	Symptom relapse	Employment sector: education	logistic regression	2.39	1.33	4.36	p = 0.0092
South Tyrol	Symptom relapse	Quarantine duration: baseline	logistic regression	0.0407	0.00514	0.147	p = 0.00019
South Tyrol	Symptom relapse	Quarantine duration: 11 - 14 days	logistic regression	7.34	1.75	61.7	p = 0.041
South Tyrol	Symptom relapse	Quarantine duration: over 14 days	logistic regression	8.82	2.46	69.8	p = 0.015
South Tyrol	Symptom relapse	Quality of support: baseline	logistic regression	0.168	0.0607	0.389	p = 0.00035
South Tyrol	Symptom relapse	Quality of support: little	logistic regression	1.19	0.459	3.53	ns
South Tyrol	Symptom relapse	Quality of support: fairly	logistic regression	2.58	1.11	7.15	ns
South Tyrol	Symptom relapse	Quality of support: much	logistic regression	3.19	1.32	9.04	p = 0.035
South Tyrol	Symptom relapse	Hair loss: baseline	logistic regression	0.292	0.219	0.388	p = 1.1e-15
South Tyrol	Symptom relapse	Hair loss: yes	logistic regression	2.42	1.6	3.62	p = 6e-05
South Tyrol	Symptom relapse	Weight loss: baseline	logistic regression	0.273	0.2	0.371	p = 6.1e-15
South Tyrol	Symptom relapse	Weight loss: mild	logistic regression	1.21	0.75	1.92	ns
South Tyrol	Symptom relapse	Weight loss: moderate	logistic regression	2.1	1.41	3.13	p = 0.00066
South Tyrol	Symptom relapse	Weight loss: severe	logistic regression	2.23	1.03	4.58	ns
South Tyrol	Symptom relapse	Subj. perception of COVID-19: baseline	logistic regression	0.124	0.0745	0.197	p = 1.1e-15
South Tyrol	Symptom relapse	Subj. perception of COVID-19: gastroenteritis	logistic regression	1.48	0.568	3.49	ns
South Tyrol	Symptom relapse	Subj. perception of COVID-19: flu-like	logistic regression	2.8	1.55	5.14	p = 0.0018
South Tyrol	Symptom relapse	Subj. perception of COVID-19: not experienced before	logistic regression	4.62	2.89	7.7	p = 3.9e-09
South Tyrol	Symptom relapse	Contact with physician: baseline	logistic regression	0.173	0.12	0.245	p = 4e-19
South Tyrol	Symptom relapse	Contact with physician: yes	logistic regression	3.27	2.3	4.71	p = 4.6e-10
South Tyrol	Symptom relapse	COVID-19 no therapy: baseline	logistic regression	0.501	0.354	0.708	p = 0.00025
South Tyrol	Symptom relapse	COVID-19 no therapy: yes	logistic regression	0.519	0.373	0.723	p = 0.00028
South Tyrol	Symptom relapse	Fever acute COVID-19: baseline	logistic regression	0.235	0.164	0.331	p = 1.3e-14
South Tyrol	Symptom relapse	Fever acute COVID-19: yes	logistic regression	1.8	1.27	2.59	p = 0.0026
South Tyrol	Symptom relapse	Shivering acute COVID-19: baseline	logistic regression	0.232	0.168	0.317	p = 2.7e-17
South Tyrol	Symptom relapse	Shivering acute COVID-19: yes	logistic regression	2.41	1.73	3.37	p = 9.1e-07
South Tyrol	Symptom relapse	Sore throat acute COVID-19: baseline	logistic regression	0.255	0.186	0.345	p = 2.4e-16
South Tyrol	Symptom relapse	Sore throat acute COVID-19: yes	logistic regression	1.96	1.41	2.73	p = 0.00016
South Tyrol	Symptom relapse	Running nose acute COVID-19: baseline	logistic regression	0.263	0.189	0.363	p = 1.8e-14
South Tyrol	Symptom relapse	Running nose acute COVID-19: yes	logistic regression	1.55	1.12	2.14	p = 0.02
South Tyrol	Symptom relapse	Fatigue acute COVID-19: baseline	logistic regression	0.0348	0.0101	0.0863	p = 1.3e-09
South Tyrol	Symptom relapse	Fatigue acute COVID-19: yes	logistic regression	12	4.87	41.1	p = 8.4e-06
South Tyrol	Symptom relapse	Dry cough acute COVID-19: baseline	logistic regression	0.219	0.158	0.302	p = 9e-18
South Tyrol	Symptom relapse	Dry cough acute COVID-19: yes	logistic regression	2.47	1.77	3.46	p = 4.6e-07
South Tyrol	Symptom relapse	Wet cough acute COVID-19: baseline	logistic regression	0.286	0.214	0.381	p = 9.3e-16
South Tyrol	Symptom relapse	Wet cough acute COVID-19: yes	logistic regression	2.16	1.4	3.29	p = 0.00097
South Tyrol	Symptom relapse	Tachypnea acute COVID-19: baseline	logistic regression	0.187	0.132	0.261	p = 3.3e-19
South Tyrol	Symptom relapse	Tachypnea acute COVID-19: yes	logistic regression	3.22	2.29	4.59	p = 2.1e-10
South Tyrol	Symptom relapse	Dyspnea acute COVID-19: baseline	logistic regression	0.249	0.184	0.334	p = 9.9e-18
South Tyrol	Symptom relapse	Dyspnea acute COVID-19: yes	logistic regression	3.13	2.21	4.42	p = 6.2e-10
South Tyrol	Symptom relapse	Chest pain acute COVID-19: baseline	logistic regression	0.186	0.133	0.258	p = 6.8e-20
South Tyrol	Symptom relapse	Chest pain acute COVID-19: yes	logistic regression	3.95	2.82	5.58	p = 3.7e-14
South Tyrol	Symptom relapse	Tachycardia acute COVID-19: baseline	logistic regression	0.205	0.149	0.28	p = 6.8e-20
South Tyrol	Symptom relapse	Tachycardia acute COVID-19: yes	logistic regression	4.29	3.04	6.07	p = 3.7e-15
South Tyrol	Symptom relapse	Palpitations acute COVID-19: baseline	logistic regression	0.241	0.178	0.324	p = 3.1e-18
South Tyrol	Symptom relapse	Palpitations acute COVID-19: yes	logistic regression	5.25	3.55	7.78	p = 3.7e-15
South Tyrol	Symptom relapse	Joint pain acute COVID-19: baseline	logistic regression	0.138	0.0876	0.21	p = 5.8e-17
South Tyrol	Symptom relapse	Joint pain acute COVID-19: yes	logistic regression	3.36	2.23	5.22	p = 7.9e-08
South Tyrol	Symptom relapse	Bone pain acute COVID-19: baseline	logistic regression	0.197	0.137	0.28	p = 5.8e-17
South Tyrol	Symptom relapse	Bone pain acute COVID-19: yes	logistic regression	2.41	1.71	3.45	p = 3.1e-06
South Tyrol	Symptom relapse	Muscle pain acute COVID-19: baseline	logistic regression	0.183	0.124	0.266	p = 1.5e-16
South Tyrol	Symptom relapse	Muscle pain acute COVID-19: yes	logistic regression	2.5	1.74	3.65	p = 4e-06
South Tyrol	Symptom relapse	Abd. pain acute COVID-19: baseline	logistic regression	0.24	0.177	0.323	p = 3.1e-18
South Tyrol	Symptom relapse	Abd. pain acute COVID-19: yes	logistic regression	3.21	2.27	4.55	p = 2.9e-10
South Tyrol	Symptom relapse	Nausea acute COVID-19: baseline	logistic regression	0.265	0.196	0.355	p = 1.5e-16
South Tyrol	Symptom relapse	Nausea acute COVID-19: yes	logistic regression	2.18	1.54	3.07	p = 3e-05
South Tyrol	Symptom relapse	Vomiting acute COVID-19: baseline	logistic regression	0.31	0.234	0.41	p = 6.9e-15
South Tyrol	Symptom relapse	Vomiting acute COVID-19: yes	logistic regression	2.01	1.12	3.49	p = 0.033
South Tyrol	Symptom relapse	Dim. appetite acute COVID-19: baseline	logistic regression	0.205	0.143	0.289	p = 6.6e-17
South Tyrol	Symptom relapse	Dim. appetite acute COVID-19: yes	logistic regression	2.34	1.66	3.33	p = 5e-06
South Tyrol	Symptom relapse	Diarrhea acute COVID-19: baseline	logistic regression	0.251	0.184	0.339	p = 5.8e-17
South Tyrol	Symptom relapse	Diarrhea acute COVID-19: yes	logistic regression	2.21	1.58	3.08	p = 9.6e-06
South Tyrol	Symptom relapse	Dizziness acute COVID-19: baseline	logistic regression	0.2	0.144	0.274	p = 6.8e-20
South Tyrol	Symptom relapse	Dizziness acute COVID-19: yes	logistic regression	3.84	2.74	5.4	p = 8e-14
South Tyrol	Symptom relapse	Headache acute COVID-19: baseline	logistic regression	0.152	0.0978	0.231	p = 4e-16
South Tyrol	Symptom relapse	Headache acute COVID-19: yes	logistic regression	2.93	1.95	4.52	p = 1.6e-06
South Tyrol	Symptom relapse	Hyposmia/anosmia acute COVID-19: baseline	logistic regression	0.165	0.106	0.25	p = 4.1e-15
South Tyrol	Symptom relapse	Hyposmia/anosmia acute COVID-19: yes	logistic regression	2.58	1.73	3.98	p = 2.3e-05
South Tyrol	Symptom relapse	Confusion acute COVID-19: baseline	logistic regression	0.217	0.159	0.295	p = 2.6e-19
South Tyrol	Symptom relapse	Confusion acute COVID-19: yes	logistic regression	4.45	3.13	6.35	p = 3.3e-15
South Tyrol	Symptom relapse	Tingling feet acute COVID-19: baseline	logistic regression	0.276	0.206	0.368	p = 2.5e-16
South Tyrol	Symptom relapse	Tingling feet acute COVID-19: yes	logistic regression	3	1.93	4.63	p = 2.5e-06
South Tyrol	Symptom relapse	Tingling hands acute COVID-19: baseline	logistic regression	0.271	0.202	0.362	p = 1.5e-16
South Tyrol	Symptom relapse	Tingling hands acute COVID-19: yes	logistic regression	3.2	2.07	4.93	p = 5.3e-07
South Tyrol	Symptom relapse	Numb feet acute COVID-19: baseline	logistic regression	0.3	0.225	0.397	p = 2.6e-15
South Tyrol	Symptom relapse	Numb feet acute COVID-19: yes	logistic regression	2.54	1.51	4.23	p = 0.00095
South Tyrol	Symptom relapse	Numb hands acute COVID-19: baseline	logistic regression	0.3	0.225	0.397	p = 2.3e-15
South Tyrol	Symptom relapse	Numb hands acute COVID-19: yes	logistic regression	2.87	1.69	4.81	p = 0.00021
South Tyrol	Symptom relapse	Imp. walk acute COVID-19: baseline	logistic regression	0.245	0.181	0.33	p = 9e-18
South Tyrol	Symptom relapse	Imp. walk acute COVID-19: yes	logistic regression	3.51	2.36	5.2	p = 2e-09
South Tyrol	Symptom relapse	Imp. f. m. s. acute COVID-19: baseline	logistic regression	0.312	0.235	0.412	p = 7.3e-15
South Tyrol	Symptom relapse	Imp. f. m. s. acute COVID-19: yes	logistic regression	2.99	1.41	6.21	p = 0.0077
South Tyrol	Symptom relapse	Sleeplessness acute COVID-19: baseline	logistic regression	0.216	0.156	0.297	p = 3.1e-18
South Tyrol	Symptom relapse	Sleeplessness acute COVID-19: yes	logistic regression	2.65	1.9	3.7	p = 4.2e-08
South Tyrol	Symptom relapse	Tiredness at day acute COVID-19: baseline	logistic regression	0.11	0.065	0.178	p = 4e-16
South Tyrol	Symptom relapse	Tiredness at day acute COVID-19: yes	logistic regression	4.19	2.62	7.06	p = 5.4e-08
South Tyrol	Symptom relapse	Imp. concentration acute COVID-19: baseline	logistic regression	0.171	0.119	0.241	p = 6.8e-20
South Tyrol	Symptom relapse	Imp. concentration acute COVID-19: yes	logistic regression	3.45	2.46	4.89	p = 1.1e-11
South Tyrol	Symptom relapse	Forgetfulness acute COVID-19: baseline	logistic regression	0.193	0.138	0.267	p = 7.9e-20
South Tyrol	Symptom relapse	Forgetfulness acute COVID-19: yes	logistic regression	3.49	2.5	4.89	p = 2.3e-12
South Tyrol	Symptom relapse	Urticaria acute COVID-19: baseline	logistic regression	0.303	0.228	0.402	p = 3.7e-15
South Tyrol	Symptom relapse	Urticaria acute COVID-19: yes	logistic regression	2.24	1.29	3.81	p = 0.0075
South Tyrol	Symptom relapse	Red eyes acute COVID-19: baseline	logistic regression	0.228	0.166	0.31	p = 3.1e-18
South Tyrol	Symptom relapse	Red eyes acute COVID-19: yes	logistic regression	2.96	2.11	4.15	p = 1.6e-09
South Tyrol	Symptom relapse	Sum of acute symptoms: baseline	logistic regression	0.0653	0.0327	0.118	p = 1.6e-15
South Tyrol	Symptom relapse	Sum of acute symptoms: 2Q	logistic regression	3.01	1.51	6.42	p = 0.0062
South Tyrol	Symptom relapse	Sum of acute symptoms: 3Q	logistic regression	7.09	3.67	14.8	p = 1.1e-07
South Tyrol	Symptom relapse	Sum of acute symptoms: 4Q	logistic regression	17.6	9.44	35.9	p = 9.3e-16
South Tyrol	Symptom relapse	Acute non-specific infection phenotype symptoms: baseline	logistic regression	0.124	0.0721	0.203	p = 3.7e-14
South Tyrol	Symptom relapse	Acute non-specific infection phenotype symptoms: 2Q	logistic regression	2.87	1.58	5.38	p = 0.0017
South Tyrol	Symptom relapse	Acute non-specific infection phenotype symptoms: 3Q	logistic regression	5.1	2.96	9.17	p = 5.6e-08
South Tyrol	Symptom relapse	Acute non-specific infection phenotype symptoms: 4Q	logistic regression	7.98	4.53	14.6	p = 2.3e-11
South Tyrol	Symptom relapse	Acute multi-organ phenotype symptoms: baseline	logistic regression	0.0778	0.0419	0.134	p = 3.1e-16
South Tyrol	Symptom relapse	Acute multi-organ phenotype symptoms: 2Q	logistic regression	4.07	2.14	8.09	p = 8.7e-05
South Tyrol	Symptom relapse	Acute multi-organ phenotype symptoms: 3Q	logistic regression	7.9	4.34	15.2	p = 4.8e-10
South Tyrol	Symptom relapse	Acute multi-organ phenotype symptoms: 4Q	logistic regression	15.6	8.68	30	p = 2e-16
North Tyrol	Sum of acute symptoms	Sex: baseline	GLM Poisson	14.5	13.7	15.4	p = 0
North Tyrol	Sum of acute symptoms	Sex: male	GLM Poisson	0.772	0.72	0.827	p = 1.2e-12
North Tyrol	Sum of acute symptoms	BMI before COVID-19: baseline	GLM Poisson	13	12.2	13.7	p = 0
North Tyrol	Sum of acute symptoms	BMI before COVID-19: overweigth	GLM Poisson	1.06	0.982	1.14	ns
North Tyrol	Sum of acute symptoms	BMI before COVID-19: obesity	GLM Poisson	1.14	1.05	1.25	p = 0.0067
North Tyrol	Sum of acute symptoms	Employment sector: baseline	GLM Poisson	14.1	12.9	15.3	p = 0
North Tyrol	Sum of acute symptoms	Employment sector: gastronomy/tourism	GLM Poisson	0.887	0.775	1.01	ns
North Tyrol	Sum of acute symptoms	Employment sector: health services	GLM Poisson	0.97	0.883	1.07	ns
North Tyrol	Sum of acute symptoms	Employment sector: food trade	GLM Poisson	0.955	0.753	1.2	ns
North Tyrol	Sum of acute symptoms	Employment sector: public transportation	GLM Poisson	0.974	0.658	1.38	ns
North Tyrol	Sum of acute symptoms	Employment sector: emergency services	GLM Poisson	0.942	0.744	1.18	ns
North Tyrol	Sum of acute symptoms	Employment sector: construction	GLM Poisson	0.935	0.765	1.13	ns
North Tyrol	Sum of acute symptoms	Employment sector: administration/office	GLM Poisson	0.917	0.827	1.02	ns
North Tyrol	Sum of acute symptoms	Employment sector: industry	GLM Poisson	0.805	0.683	0.944	p = 0.021
North Tyrol	Sum of acute symptoms	Employment sector: agriculture	GLM Poisson	1.04	0.73	1.44	ns
North Tyrol	Sum of acute symptoms	Employment sector: education	GLM Poisson	0.999	0.891	1.12	ns
North Tyrol	Sum of acute symptoms	Survey completion: baseline	GLM Poisson	13	12.3	13.8	p = 0
North Tyrol	Sum of acute symptoms	Survey completion: winter/spring 2021	GLM Poisson	1.09	1.02	1.17	p = 0.018
North Tyrol	Sum of acute symptoms	Pre-CoV depression/anxiety: baseline	GLM Poisson	13.2	12.5	13.9	p = 0
North Tyrol	Sum of acute symptoms	Pre-CoV depression/anxiety: yes	GLM Poisson	1.23	1.08	1.38	p = 0.0028
North Tyrol	Sum of acute symptoms	Freq. resp. infections: baseline	GLM Poisson	13.3	12.6	14	p = 0
North Tyrol	Sum of acute symptoms	Freq. resp. infections: yes	GLM Poisson	1.3	1.13	1.48	p = 0.00053
North Tyrol	Sum of acute symptoms	Pulmonary disease: baseline	GLM Poisson	13.2	12.5	14	p = 0
North Tyrol	Sum of acute symptoms	Pulmonary disease: yes	GLM Poisson	1.28	1.1	1.47	p = 0.0023
North Tyrol	Sum of acute symptoms	Pre-CoV sleep disorders: baseline	GLM Poisson	13.2	12.5	13.9	p = 0
North Tyrol	Sum of acute symptoms	Pre-CoV sleep disorders: yes	GLM Poisson	1.32	1.14	1.51	p = 3e-04
North Tyrol	Sum of acute symptoms	Sum of co-morbidities: baseline	GLM Poisson	12.5	11.8	13.3	p = 0
North Tyrol	Sum of acute symptoms	Sum of co-morbidities: 1	GLM Poisson	1.08	1	1.16	ns
North Tyrol	Sum of acute symptoms	Sum of co-morbidities: 2	GLM Poisson	1.14	1.03	1.25	p = 0.027
North Tyrol	Sum of acute symptoms	Sum of co-morbidities: 3 and more	GLM Poisson	1.39	1.25	1.54	p = 4.5e-09
North Tyrol	Sum of acute symptoms	Daily analgesia: baseline	GLM Poisson	13.1	12.4	13.9	p = 0
North Tyrol	Sum of acute symptoms	Daily analgesia: yes	GLM Poisson	1.33	1.19	1.49	p = 1.4e-06
North Tyrol	Sum of acute symptoms	Quarantine duration: baseline	GLM Poisson	12.7	12	13.5	p = 0
North Tyrol	Sum of acute symptoms	Quarantine duration: 11 - 14 days	GLM Poisson	1.16	1.08	1.25	p = 0.00022
North Tyrol	Sum of acute symptoms	Quarantine duration: over 14 days	GLM Poisson	1.35	1.23	1.48	p = 3.4e-10
North Tyrol	Sum of acute symptoms	Contact with physician: baseline	GLM Poisson	11.4	10.7	12.1	p = 0
North Tyrol	Sum of acute symptoms	Contact with physician: yes	GLM Poisson	1.46	1.37	1.55	p = 1.4e-32
North Tyrol	Sum of acute symptoms	COVID-19 no therapy: baseline	GLM Poisson	16.7	15.6	17.9	p = 0
North Tyrol	Sum of acute symptoms	COVID-19 no therapy: yes	GLM Poisson	0.737	0.69	0.789	p = 5.9e-18
North Tyrol	Sum of acute symptoms	COVID-19 anti-pyretic therapy: baseline	GLM Poisson	12.4	11.8	13.1	p = 0
North Tyrol	Sum of acute symptoms	COVID-19 anti-pyretic therapy: yes	GLM Poisson	1.35	1.26	1.44	p = 3.7e-16
North Tyrol	Sum of acute symptoms	COVID-19 antibiotic therapy: baseline	GLM Poisson	13.2	12.5	13.9	p = 0
North Tyrol	Sum of acute symptoms	COVID-19 antibiotic therapy: yes	GLM Poisson	1.3	1.16	1.45	p = 1.1e-05
South Tyrol	Sum of acute symptoms	Sex: baseline	GLM Poisson	13.1	12.2	14.1	p = 0
South Tyrol	Sum of acute symptoms	Sex: male	GLM Poisson	0.758	0.687	0.834	p = 8.2e-08
South Tyrol	Sum of acute symptoms	BMI before COVID-19: baseline	GLM Poisson	11.6	10.7	12.6	p = 2.50000000000012e-311
South Tyrol	Sum of acute symptoms	BMI before COVID-19: overweigth	GLM Poisson	1.08	0.982	1.2	ns
South Tyrol	Sum of acute symptoms	BMI before COVID-19: obesity	GLM Poisson	1.38	1.2	1.57	p = 9.6e-06
South Tyrol	Sum of acute symptoms	Employment sector: baseline	GLM Poisson	11.1	9.8	12.5	p = 2.5e-189
South Tyrol	Sum of acute symptoms	Employment sector: gastronomy/tourism	GLM Poisson	0.993	0.819	1.2	ns
South Tyrol	Sum of acute symptoms	Employment sector: health services	GLM Poisson	1.18	1.03	1.37	p = 0.048
South Tyrol	Sum of acute symptoms	Employment sector: food trade	GLM Poisson	1.07	0.758	1.47	ns
South Tyrol	Sum of acute symptoms	Employment sector: public transportation	GLM Poisson	0.707	0.304	1.37	ns
South Tyrol	Sum of acute symptoms	Employment sector: construction	GLM Poisson	0.805	0.585	1.08	ns
South Tyrol	Sum of acute symptoms	Employment sector: administration/office	GLM Poisson	1.19	1.04	1.36	p = 0.03
South Tyrol	Sum of acute symptoms	Employment sector: industry	GLM Poisson	0.904	0.708	1.14	ns
South Tyrol	Sum of acute symptoms	Employment sector: agriculture	GLM Poisson	1.02	0.668	1.5	ns
South Tyrol	Sum of acute symptoms	Employment sector: education	GLM Poisson	1.2	1.03	1.41	ns
South Tyrol	Sum of acute symptoms	Survey completion: baseline	GLM Poisson	9.01	6.94	11.5	p = 1.9e-55
South Tyrol	Sum of acute symptoms	Survey completion: winter/spring 2021	GLM Poisson	1.35	1.07	1.72	p = 0.036
South Tyrol	Sum of acute symptoms	Pre-CoV depression/anxiety: baseline	GLM Poisson	12.1	11.2	13	p = 0
South Tyrol	Sum of acute symptoms	Pre-CoV depression/anxiety: yes	GLM Poisson	1.32	1.1	1.57	p = 0.0069
South Tyrol	Sum of acute symptoms	Freq. resp. infections: baseline	GLM Poisson	12.1	11.2	13	p = 0
South Tyrol	Sum of acute symptoms	Freq. resp. infections: yes	GLM Poisson	1.43	1.14	1.76	p = 0.0045
South Tyrol	Sum of acute symptoms	Pulmonary disease: baseline	GLM Poisson	12.1	11.3	13	p = 0
South Tyrol	Sum of acute symptoms	Pulmonary disease: yes	GLM Poisson	1.37	1.06	1.72	p = 0.029
South Tyrol	Sum of acute symptoms	Pre-CoV sleep disorders: baseline	GLM Poisson	12	11.2	13	p = 0
South Tyrol	Sum of acute symptoms	Pre-CoV sleep disorders: yes	GLM Poisson	1.34	1.11	1.61	p = 0.0043
South Tyrol	Sum of acute symptoms	Sum of co-morbidities: baseline	GLM Poisson	11.6	10.7	12.6	p = 5.30000000000619e-313
South Tyrol	Sum of acute symptoms	Sum of co-morbidities: 1	GLM Poisson	1.01	0.914	1.12	ns
South Tyrol	Sum of acute symptoms	Sum of co-morbidities: 2	GLM Poisson	1.23	1.08	1.4	p = 0.0043
South Tyrol	Sum of acute symptoms	Sum of co-morbidities: 3 and more	GLM Poisson	1.64	1.39	1.92	p = 4.9e-09
South Tyrol	Sum of acute symptoms	Daily analgesia: baseline	GLM Poisson	12	11.1	12.9	p = 0
South Tyrol	Sum of acute symptoms	Daily analgesia: yes	GLM Poisson	1.49	1.28	1.71	p = 4.4e-07
South Tyrol	Sum of acute symptoms	Quarantine duration: baseline	GLM Poisson	8.27	6.57	10.3	p = 5.7e-65
South Tyrol	Sum of acute symptoms	Quarantine duration: 11 - 14 days	GLM Poisson	1.29	0.989	1.7	ns
South Tyrol	Sum of acute symptoms	Quarantine duration: over 14 days	GLM Poisson	1.53	1.23	1.91	p = 0.00054
South Tyrol	Sum of acute symptoms	Contact with physician: baseline	GLM Poisson	9.14	8.39	9.95	p = 3.4e-265
South Tyrol	Sum of acute symptoms	Contact with physician: yes	GLM Poisson	1.72	1.58	1.87	p = 1.7e-33
South Tyrol	Sum of acute symptoms	COVID-19 no therapy: baseline	GLM Poisson	15.8	14.5	17.3	p = 0
South Tyrol	Sum of acute symptoms	COVID-19 no therapy: yes	GLM Poisson	0.665	0.612	0.723	p = 2.9e-20
South Tyrol	Sum of acute symptoms	COVID-19 anti-pyretic therapy: baseline	GLM Poisson	11.1	10.2	11.9	p = 2.00000243764766e-318
South Tyrol	Sum of acute symptoms	COVID-19 anti-pyretic therapy: yes	GLM Poisson	1.41	1.3	1.54	p = 4.8e-14
South Tyrol	Sum of acute symptoms	COVID-19 antibiotic therapy: baseline	GLM Poisson	11.5	10.7	12.4	p = 0
South Tyrol	Sum of acute symptoms	COVID-19 antibiotic therapy: yes	GLM Poisson	1.6	1.42	1.79	p = 1e-14
North Tyrol	Presence of persistent COVID-19 symptoms	Sex: baseline	logistic regression	0.648	0.522	0.804	p = 0.00013
North Tyrol	Presence of persistent COVID-19 symptoms	Sex: male	logistic regression	0.584	0.453	0.752	p = 4.9e-05
North Tyrol	Presence of persistent COVID-19 symptoms	Employment sector: baseline	logistic regression	0.581	0.421	0.801	p = 0.0013
North Tyrol	Presence of persistent COVID-19 symptoms	Employment sector: gastronomy/tourism	logistic regression	0.57	0.344	0.939	p = 0.035
North Tyrol	Presence of persistent COVID-19 symptoms	Employment sector: health services	logistic regression	0.897	0.623	1.29	ns
North Tyrol	Presence of persistent COVID-19 symptoms	Employment sector: food trade	logistic regression	0.9	0.369	2.14	ns
North Tyrol	Presence of persistent COVID-19 symptoms	Employment sector: public transportation	logistic regression	0.558	0.119	2.3	ns
North Tyrol	Presence of persistent COVID-19 symptoms	Employment sector: emergency services	logistic regression	1	0.42	2.41	ns
North Tyrol	Presence of persistent COVID-19 symptoms	Employment sector: construction	logistic regression	0.565	0.26	1.19	ns
North Tyrol	Presence of persistent COVID-19 symptoms	Employment sector: administration/office	logistic regression	0.848	0.573	1.25	ns
North Tyrol	Presence of persistent COVID-19 symptoms	Employment sector: industry	logistic regression	0.965	0.543	1.72	ns
North Tyrol	Presence of persistent COVID-19 symptoms	Employment sector: agriculture	logistic regression	0.607	0.147	2.38	ns
North Tyrol	Presence of persistent COVID-19 symptoms	Employment sector: education	logistic regression	1.24	0.8	1.94	ns
North Tyrol	Presence of persistent COVID-19 symptoms	Survey completion: baseline	logistic regression	0.422	0.336	0.529	p = 1.6e-12
North Tyrol	Presence of persistent COVID-19 symptoms	Survey completion: winter/spring 2021	logistic regression	2.03	1.59	2.6	p = 4.3e-08
North Tyrol	Presence of persistent COVID-19 symptoms	Pre-CoV depression/anxiety: baseline	logistic regression	0.51	0.415	0.626	p = 5e-10
North Tyrol	Presence of persistent COVID-19 symptoms	Pre-CoV depression/anxiety: yes	logistic regression	2.46	1.47	4.24	p = 0.0011
North Tyrol	Presence of persistent COVID-19 symptoms	Pre-CoV sleep disorders: baseline	logistic regression	0.51	0.415	0.626	p = 4.7e-10
North Tyrol	Presence of persistent COVID-19 symptoms	Pre-CoV sleep disorders: yes	logistic regression	3.17	1.7	6.23	p = 0.00063
North Tyrol	Presence of persistent COVID-19 symptoms	Sum of co-morbidities: baseline	logistic regression	0.423	0.333	0.536	p = 1.5e-11
North Tyrol	Presence of persistent COVID-19 symptoms	Sum of co-morbidities: 1	logistic regression	1.51	1.15	1.99	p = 0.0045
North Tyrol	Presence of persistent COVID-19 symptoms	Sum of co-morbidities: 2	logistic regression	1.73	1.17	2.55	p = 0.0076
North Tyrol	Presence of persistent COVID-19 symptoms	Sum of co-morbidities: 3 and more	logistic regression	2.29	1.46	3.65	p = 0.00055
North Tyrol	Presence of persistent COVID-19 symptoms	Daily analgesia: baseline	logistic regression	0.519	0.422	0.636	p = 1e-09
North Tyrol	Presence of persistent COVID-19 symptoms	Daily analgesia: yes	logistic regression	1.9	1.17	3.13	p = 0.013
North Tyrol	Presence of persistent COVID-19 symptoms	Quarantine duration: baseline	logistic regression	0.499	0.401	0.619	p = 9.8e-10
North Tyrol	Presence of persistent COVID-19 symptoms	Quarantine duration: 11 - 14 days	logistic regression	1.23	0.936	1.63	ns
North Tyrol	Presence of persistent COVID-19 symptoms	Quarantine duration: over 14 days	logistic regression	1.6	1.12	2.29	p = 0.014
North Tyrol	Presence of persistent COVID-19 symptoms	SARS-CoV2 outbreak: baseline	logistic regression	0.0904	0.0468	0.172	p = 6.5e-12
North Tyrol	Presence of persistent COVID-19 symptoms	SARS-CoV2 outbreak: summer/fall 2020	logistic regression	4.24	2.6	7	p = 2.1e-08
North Tyrol	Presence of persistent COVID-19 symptoms	SARS-CoV2 outbreak: winter/spring 2021	logistic regression	4.45	2.15	9.22	p = 8.7e-05
North Tyrol	Presence of persistent COVID-19 symptoms	Hair loss: baseline	logistic regression	0.5	0.406	0.614	p = 2.8e-10
North Tyrol	Presence of persistent COVID-19 symptoms	Hair loss: yes	logistic regression	2.58	1.79	3.78	p = 1.1e-06
North Tyrol	Presence of persistent COVID-19 symptoms	Weight loss: baseline	logistic regression	0.424	0.332	0.538	p = 3.3e-11
North Tyrol	Presence of persistent COVID-19 symptoms	Weight loss: mild	logistic regression	1.14	0.809	1.59	ns
North Tyrol	Presence of persistent COVID-19 symptoms	Weight loss: moderate	logistic regression	1.97	1.48	2.64	p = 7.4e-06
North Tyrol	Presence of persistent COVID-19 symptoms	Weight loss: severe	logistic regression	2.57	1.48	4.61	p = 0.0015
North Tyrol	Presence of persistent COVID-19 symptoms	Subj. perception of COVID-19: baseline	logistic regression	0.31	0.228	0.419	p = 9.8e-13
North Tyrol	Presence of persistent COVID-19 symptoms	Subj. perception of COVID-19: gastroenteritis	logistic regression	1.89	0.994	3.6	ns
North Tyrol	Presence of persistent COVID-19 symptoms	Subj. perception of COVID-19: flu-like	logistic regression	2.04	1.42	2.93	p = 0.00016
North Tyrol	Presence of persistent COVID-19 symptoms	Subj. perception of COVID-19: not experienced before	logistic regression	2.17	1.61	2.94	p = 7.2e-07
North Tyrol	Presence of persistent COVID-19 symptoms	Contact with physician: baseline	logistic regression	0.358	0.282	0.452	p = 8.6e-16
North Tyrol	Presence of persistent COVID-19 symptoms	Contact with physician: yes	logistic regression	2.7	2.11	3.46	p = 8.5e-14
North Tyrol	Presence of persistent COVID-19 symptoms	COVID-19 no therapy: baseline	logistic regression	0.747	0.562	0.994	ns
North Tyrol	Presence of persistent COVID-19 symptoms	COVID-19 no therapy: yes	logistic regression	0.653	0.496	0.858	p = 0.0031
North Tyrol	Presence of persistent COVID-19 symptoms	COVID-19 anti-pyretic therapy: baseline	logistic regression	0.5	0.404	0.618	p = 5.8e-10
North Tyrol	Presence of persistent COVID-19 symptoms	COVID-19 anti-pyretic therapy: yes	logistic regression	1.45	1.09	1.93	p = 0.013
North Tyrol	Presence of persistent COVID-19 symptoms	COVID-19 antibiotic therapy: baseline	logistic regression	0.519	0.422	0.637	p = 1e-09
North Tyrol	Presence of persistent COVID-19 symptoms	COVID-19 antibiotic therapy: yes	logistic regression	2.08	1.29	3.41	p = 0.0041
North Tyrol	Presence of persistent COVID-19 symptoms	Fever acute COVID-19: baseline	logistic regression	0.472	0.372	0.598	p = 1.6e-09
North Tyrol	Presence of persistent COVID-19 symptoms	Fever acute COVID-19: yes	logistic regression	1.32	1.04	1.67	p = 0.027
North Tyrol	Presence of persistent COVID-19 symptoms	Shivering acute COVID-19: baseline	logistic regression	0.445	0.355	0.556	p = 1.8e-11
North Tyrol	Presence of persistent COVID-19 symptoms	Shivering acute COVID-19: yes	logistic regression	1.72	1.35	2.2	p = 2.3e-05
North Tyrol	Presence of persistent COVID-19 symptoms	Sore throat acute COVID-19: baseline	logistic regression	0.446	0.351	0.563	p = 1.5e-10
North Tyrol	Presence of persistent COVID-19 symptoms	Sore throat acute COVID-19: yes	logistic regression	1.5	1.18	1.9	p = 0.0012
North Tyrol	Presence of persistent COVID-19 symptoms	Running nose acute COVID-19: baseline	logistic regression	0.39	0.301	0.504	p = 9.6e-12
North Tyrol	Presence of persistent COVID-19 symptoms	Running nose acute COVID-19: yes	logistic regression	1.7	1.34	2.18	p = 2.7e-05
North Tyrol	Presence of persistent COVID-19 symptoms	Fatigue acute COVID-19: baseline	logistic regression	0.1	0.0564	0.169	p = 6.9e-15
North Tyrol	Presence of persistent COVID-19 symptoms	Fatigue acute COVID-19: yes	logistic regression	6.1	3.71	10.6	p = 8.7e-11
North Tyrol	Presence of persistent COVID-19 symptoms	Dry cough acute COVID-19: baseline	logistic regression	0.411	0.319	0.527	p = 3.5e-11
North Tyrol	Presence of persistent COVID-19 symptoms	Dry cough acute COVID-19: yes	logistic regression	1.61	1.27	2.05	p = 0.00015
North Tyrol	Presence of persistent COVID-19 symptoms	Tachypnea acute COVID-19: baseline	logistic regression	0.276	0.212	0.356	p = 4.1e-20
North Tyrol	Presence of persistent COVID-19 symptoms	Tachypnea acute COVID-19: yes	logistic regression	3.46	2.7	4.44	p = 4.1e-20
North Tyrol	Presence of persistent COVID-19 symptoms	Dyspnea acute COVID-19: baseline	logistic regression	0.407	0.326	0.507	p = 4.7e-14
North Tyrol	Presence of persistent COVID-19 symptoms	Dyspnea acute COVID-19: yes	logistic regression	3.12	2.39	4.08	p = 3.2e-15
North Tyrol	Presence of persistent COVID-19 symptoms	Chest pain acute COVID-19: baseline	logistic regression	0.356	0.28	0.45	p = 8.6e-16
North Tyrol	Presence of persistent COVID-19 symptoms	Chest pain acute COVID-19: yes	logistic regression	2.6	2.04	3.32	p = 2.7e-13
North Tyrol	Presence of persistent COVID-19 symptoms	Tachycardia acute COVID-19: baseline	logistic regression	0.401	0.321	0.499	p = 1.8e-14
North Tyrol	Presence of persistent COVID-19 symptoms	Tachycardia acute COVID-19: yes	logistic regression	3.26	2.48	4.32	p = 3.8e-15
North Tyrol	Presence of persistent COVID-19 symptoms	Palpitations acute COVID-19: baseline	logistic regression	0.468	0.379	0.576	p = 1.5e-11
North Tyrol	Presence of persistent COVID-19 symptoms	Palpitations acute COVID-19: yes	logistic regression	3.7	2.54	5.49	p = 1.8e-10
North Tyrol	Presence of persistent COVID-19 symptoms	Joint pain acute COVID-19: baseline	logistic regression	0.341	0.259	0.446	p = 1.8e-13
North Tyrol	Presence of persistent COVID-19 symptoms	Joint pain acute COVID-19: yes	logistic regression	2	1.55	2.57	p = 1.4e-07
North Tyrol	Presence of persistent COVID-19 symptoms	Bone pain acute COVID-19: baseline	logistic regression	0.426	0.339	0.534	p = 3.3e-12
North Tyrol	Presence of persistent COVID-19 symptoms	Bone pain acute COVID-19: yes	logistic regression	1.87	1.47	2.39	p = 8.7e-07
North Tyrol	Presence of persistent COVID-19 symptoms	Muscle pain acute COVID-19: baseline	logistic regression	0.349	0.269	0.451	p = 5.2e-14
North Tyrol	Presence of persistent COVID-19 symptoms	Muscle pain acute COVID-19: yes	logistic regression	2.05	1.61	2.62	p = 1.5e-08
North Tyrol	Presence of persistent COVID-19 symptoms	Abd. pain acute COVID-19: baseline	logistic regression	0.42	0.336	0.522	p = 2.6e-13
North Tyrol	Presence of persistent COVID-19 symptoms	Abd. pain acute COVID-19: yes	logistic regression	2.7	2.02	3.64	p = 2.4e-10
North Tyrol	Presence of persistent COVID-19 symptoms	Nausea acute COVID-19: baseline	logistic regression	0.404	0.323	0.505	p = 5.9e-14
North Tyrol	Presence of persistent COVID-19 symptoms	Nausea acute COVID-19: yes	logistic regression	2.78	2.1	3.69	p = 1.3e-11
North Tyrol	Presence of persistent COVID-19 symptoms	Dim. appetite acute COVID-19: baseline	logistic regression	0.388	0.299	0.501	p = 8.2e-12
North Tyrol	Presence of persistent COVID-19 symptoms	Dim. appetite acute COVID-19: yes	logistic regression	1.72	1.35	2.2	p = 2.3e-05
North Tyrol	Presence of persistent COVID-19 symptoms	Diarrhea acute COVID-19: baseline	logistic regression	0.469	0.375	0.583	p = 1.1e-10
North Tyrol	Presence of persistent COVID-19 symptoms	Diarrhea acute COVID-19: yes	logistic regression	1.61	1.24	2.08	p = 0.00049
North Tyrol	Presence of persistent COVID-19 symptoms	Dizziness acute COVID-19: baseline	logistic regression	0.324	0.253	0.413	p = 1.6e-17
North Tyrol	Presence of persistent COVID-19 symptoms	Dizziness acute COVID-19: yes	logistic regression	2.99	2.33	3.84	p = 4e-16
North Tyrol	Presence of persistent COVID-19 symptoms	Headache acute COVID-19: baseline	logistic regression	0.281	0.207	0.379	p = 7.5e-15
North Tyrol	Presence of persistent COVID-19 symptoms	Headache acute COVID-19: yes	logistic regression	2.37	1.8	3.14	p = 2.4e-09
North Tyrol	Presence of persistent COVID-19 symptoms	Hyposmia/anosmia acute COVID-19: baseline	logistic regression	0.259	0.194	0.343	p = 2.3e-18
North Tyrol	Presence of persistent COVID-19 symptoms	Hyposmia/anosmia acute COVID-19: yes	logistic regression	2.92	2.24	3.81	p = 6.5e-14
North Tyrol	Presence of persistent COVID-19 symptoms	Hypogeusia/ageusia acute COVID-19: baseline	logistic regression	0.301	0.23	0.392	p = 8.4e-17
North Tyrol	Presence of persistent COVID-19 symptoms	Hypogeusia/ageusia acute COVID-19: yes	logistic regression	2.58	2	3.33	p = 3.4e-12
North Tyrol	Presence of persistent COVID-19 symptoms	Confusion acute COVID-19: baseline	logistic regression	0.442	0.357	0.546	p = 1.2e-12
North Tyrol	Presence of persistent COVID-19 symptoms	Confusion acute COVID-19: yes	logistic regression	3.95	2.78	5.71	p = 1.2e-12
North Tyrol	Presence of persistent COVID-19 symptoms	Tingling feet acute COVID-19: baseline	logistic regression	0.478	0.387	0.589	p = 5.6e-11
North Tyrol	Presence of persistent COVID-19 symptoms	Tingling feet acute COVID-19: yes	logistic regression	2.68	1.82	3.99	p = 1.3e-06
North Tyrol	Presence of persistent COVID-19 symptoms	Tingling hands acute COVID-19: baseline	logistic regression	0.496	0.403	0.61	p = 2.1e-10
North Tyrol	Presence of persistent COVID-19 symptoms	Tingling hands acute COVID-19: yes	logistic regression	3.33	2.07	5.53	p = 2.3e-06
North Tyrol	Presence of persistent COVID-19 symptoms	Burning feet acute COVID-19: baseline	logistic regression	0.502	0.407	0.617	p = 3e-10
North Tyrol	Presence of persistent COVID-19 symptoms	Burning feet acute COVID-19: yes	logistic regression	2.54	1.56	4.23	p = 0.00037
North Tyrol	Presence of persistent COVID-19 symptoms	Numb feet acute COVID-19: baseline	logistic regression	0.517	0.421	0.633	p = 7.6e-10
North Tyrol	Presence of persistent COVID-19 symptoms	Numb feet acute COVID-19: yes	logistic regression	2.63	1.52	4.73	p = 0.0011
North Tyrol	Presence of persistent COVID-19 symptoms	Numb hands acute COVID-19: baseline	logistic regression	0.519	0.423	0.635	p = 8.4e-10
North Tyrol	Presence of persistent COVID-19 symptoms	Numb hands acute COVID-19: yes	logistic regression	3.67	1.92	7.56	p = 0.00027
North Tyrol	Presence of persistent COVID-19 symptoms	Imp. walk acute COVID-19: baseline	logistic regression	0.473	0.383	0.583	p = 3.1e-11
North Tyrol	Presence of persistent COVID-19 symptoms	Imp. walk acute COVID-19: yes	logistic regression	3.06	2.06	4.62	p = 1e-07
North Tyrol	Presence of persistent COVID-19 symptoms	Sleeplessness acute COVID-19: baseline	logistic regression	0.407	0.325	0.507	p = 6.7e-14
North Tyrol	Presence of persistent COVID-19 symptoms	Sleeplessness acute COVID-19: yes	logistic regression	2.6	2.01	3.36	p = 4.1e-12
North Tyrol	Presence of persistent COVID-19 symptoms	Tiredness at day acute COVID-19: baseline	logistic regression	0.204	0.143	0.288	p = 7.8e-17
North Tyrol	Presence of persistent COVID-19 symptoms	Tiredness at day acute COVID-19: yes	logistic regression	3.25	2.36	4.52	p = 1.5e-11
North Tyrol	Presence of persistent COVID-19 symptoms	Imp. concentration acute COVID-19: baseline	logistic regression	0.282	0.218	0.362	p = 4.2e-20
North Tyrol	Presence of persistent COVID-19 symptoms	Imp. concentration acute COVID-19: yes	logistic regression	3.58	2.79	4.6	p = 6.5e-21
North Tyrol	Presence of persistent COVID-19 symptoms	Forgetfulness acute COVID-19: baseline	logistic regression	0.32	0.252	0.404	p = 4.6e-19
North Tyrol	Presence of persistent COVID-19 symptoms	Forgetfulness acute COVID-19: yes	logistic regression	4.83	3.66	6.43	p = 1.3e-24
North Tyrol	Presence of persistent COVID-19 symptoms	Swelling acute COVID-19: baseline	logistic regression	0.519	0.423	0.636	p = 9.2e-10
North Tyrol	Presence of persistent COVID-19 symptoms	Swelling acute COVID-19: yes	logistic regression	3.34	1.76	6.76	p = 0.00055
North Tyrol	Presence of persistent COVID-19 symptoms	Urticaria acute COVID-19: baseline	logistic regression	0.516	0.42	0.634	p = 1e-09
North Tyrol	Presence of persistent COVID-19 symptoms	Urticaria acute COVID-19: yes	logistic regression	1.97	1.18	3.33	p = 0.013
North Tyrol	Presence of persistent COVID-19 symptoms	Blistering rash acute COVID-19: baseline	logistic regression	0.529	0.431	0.648	p = 2.3e-09
North Tyrol	Presence of persistent COVID-19 symptoms	Blistering rash acute COVID-19: yes	logistic regression	2.04	1.08	3.99	p = 0.039
North Tyrol	Presence of persistent COVID-19 symptoms	Red eyes acute COVID-19: baseline	logistic regression	0.412	0.329	0.515	p = 2.3e-13
North Tyrol	Presence of persistent COVID-19 symptoms	Red eyes acute COVID-19: yes	logistic regression	2.59	1.93	3.49	p = 8.9e-10
North Tyrol	Presence of persistent COVID-19 symptoms	Observation time: baseline	logistic regression	0.449	0.344	0.582	p = 5.5e-09
North Tyrol	Presence of persistent COVID-19 symptoms	Observation time: 61 - 120 days	logistic regression	1.94	1.31	2.85	p = 0.0012
North Tyrol	Presence of persistent COVID-19 symptoms	Observation time: 121 - 180 days	logistic regression	2.14	1.13	4.02	p = 0.024
North Tyrol	Presence of persistent COVID-19 symptoms	Observation time: more than 180 days	logistic regression	1.15	0.446	2.9	ns
North Tyrol	Presence of persistent COVID-19 symptoms	Sum of acute symptoms: baseline	logistic regression	0.12	0.0829	0.169	p = 1.5e-27
North Tyrol	Presence of persistent COVID-19 symptoms	Sum of acute symptoms: 2Q	logistic regression	3.66	2.52	5.35	p = 1.1e-10
North Tyrol	Presence of persistent COVID-19 symptoms	Sum of acute symptoms: 3Q	logistic regression	6.48	4.49	9.46	p = 2.8e-20
North Tyrol	Presence of persistent COVID-19 symptoms	Sum of acute symptoms: 4Q	logistic regression	12.5	8.45	18.7	p = 6.4e-31
North Tyrol	Presence of persistent COVID-19 symptoms	Acute non-specific infection phenotype symptoms: baseline	logistic regression	0.276	0.198	0.38	p = 2.7e-13
North Tyrol	Presence of persistent COVID-19 symptoms	Acute non-specific infection phenotype symptoms: 2Q	logistic regression	1.84	1.29	2.62	p = 0.0012
North Tyrol	Presence of persistent COVID-19 symptoms	Acute non-specific infection phenotype symptoms: 3Q	logistic regression	2.96	2.1	4.21	p = 2.4e-09
North Tyrol	Presence of persistent COVID-19 symptoms	Acute non-specific infection phenotype symptoms: 4Q	logistic regression	4.81	3.2	7.32	p = 1.9e-12
North Tyrol	Presence of persistent COVID-19 symptoms	Acute multi-organ phenotype symptoms: baseline	logistic regression	0.207	0.15	0.283	p = 4.1e-20
North Tyrol	Presence of persistent COVID-19 symptoms	Acute multi-organ phenotype symptoms: 2Q	logistic regression	2.87	2.04	4.05	p = 3.8e-09
North Tyrol	Presence of persistent COVID-19 symptoms	Acute multi-organ phenotype symptoms: 3Q	logistic regression	4.29	2.93	6.35	p = 2.8e-12
North Tyrol	Presence of persistent COVID-19 symptoms	Acute multi-organ phenotype symptoms: 4Q	logistic regression	8.28	5.69	12.2	p = 2.8e-24
South Tyrol	Presence of persistent COVID-19 symptoms	Sex: baseline	logistic regression	0.698	0.546	0.89	p = 0.0051
South Tyrol	Presence of persistent COVID-19 symptoms	Sex: male	logistic regression	0.501	0.371	0.675	p = 1.1e-05
South Tyrol	Presence of persistent COVID-19 symptoms	Employment sector: baseline	logistic regression	0.545	0.372	0.796	p = 0.0024
South Tyrol	Presence of persistent COVID-19 symptoms	Employment sector: gastronomy/tourism	logistic regression	0.506	0.275	0.919	p = 0.034
South Tyrol	Presence of persistent COVID-19 symptoms	Employment sector: health services	logistic regression	1.11	0.706	1.75	ns
South Tyrol	Presence of persistent COVID-19 symptoms	Employment sector: food trade	logistic regression	1.17	0.411	3.31	ns
South Tyrol	Presence of persistent COVID-19 symptoms	Employment sector: public transportation	logistic regression	0.426	0.0273	3	ns
South Tyrol	Presence of persistent COVID-19 symptoms	Employment sector: construction	logistic regression	0.511	0.201	1.22	ns
South Tyrol	Presence of persistent COVID-19 symptoms	Employment sector: administration/office	logistic regression	1.11	0.728	1.68	ns
South Tyrol	Presence of persistent COVID-19 symptoms	Employment sector: industry	logistic regression	1.16	0.579	2.35	ns
South Tyrol	Presence of persistent COVID-19 symptoms	Employment sector: agriculture	logistic regression	0.764	0.209	2.66	ns
South Tyrol	Presence of persistent COVID-19 symptoms	Employment sector: education	logistic regression	1.23	0.747	2.03	ns
South Tyrol	Presence of persistent COVID-19 symptoms	Survey completion: baseline	logistic regression	0.232	0.106	0.498	p = 0.00031
South Tyrol	Presence of persistent COVID-19 symptoms	Survey completion: winter/spring 2021	logistic regression	2.42	1.21	4.94	p = 0.017
South Tyrol	Presence of persistent COVID-19 symptoms	Pre-CoV depression/anxiety: baseline	logistic regression	0.567	0.448	0.715	p = 3.9e-06
South Tyrol	Presence of persistent COVID-19 symptoms	Pre-CoV depression/anxiety: yes	logistic regression	2.12	1.09	4.31	p = 0.039
South Tyrol	Presence of persistent COVID-19 symptoms	Pre-CoV sleep disorders: baseline	logistic regression	0.544	0.429	0.687	p = 9e-07
South Tyrol	Presence of persistent COVID-19 symptoms	Pre-CoV sleep disorders: yes	logistic regression	4.74	2.19	11.7	p = 0.00031
South Tyrol	Presence of persistent COVID-19 symptoms	Sum of co-morbidities: baseline	logistic regression	0.531	0.409	0.688	p = 4e-06
South Tyrol	Presence of persistent COVID-19 symptoms	Sum of co-morbidities: 1	logistic regression	0.962	0.695	1.33	ns
South Tyrol	Presence of persistent COVID-19 symptoms	Sum of co-morbidities: 2	logistic regression	1.67	1.08	2.6	p = 0.029
South Tyrol	Presence of persistent COVID-19 symptoms	Sum of co-morbidities: 3 and more	logistic regression	2.99	1.52	6.29	p = 0.0031
South Tyrol	Presence of persistent COVID-19 symptoms	Daily analgesia: baseline	logistic regression	0.555	0.438	0.7	p = 1.9e-06
South Tyrol	Presence of persistent COVID-19 symptoms	Daily analgesia: yes	logistic regression	2.82	1.55	5.39	p = 0.0014
South Tyrol	Presence of persistent COVID-19 symptoms	Quarantine duration: baseline	logistic regression	0.248	0.127	0.461	p = 3.3e-05
South Tyrol	Presence of persistent COVID-19 symptoms	Quarantine duration: 11 - 14 days	logistic regression	1.66	0.767	3.66	ns
South Tyrol	Presence of persistent COVID-19 symptoms	Quarantine duration: over 14 days	logistic regression	2.56	1.39	4.91	p = 0.0043
South Tyrol	Presence of persistent COVID-19 symptoms	SARS-CoV2 outbreak: baseline	logistic regression	0.0395	0.00903	0.167	p = 2.3e-05
South Tyrol	Presence of persistent COVID-19 symptoms	SARS-CoV2 outbreak: summer/fall 2020	logistic regression	8.38	3.14	22.9	p = 4.3e-05
South Tyrol	Presence of persistent COVID-19 symptoms	SARS-CoV2 outbreak: winter/spring 2021	logistic regression	7.52	2.18	26.7	p = 0.0022
South Tyrol	Presence of persistent COVID-19 symptoms	Hair loss: baseline	logistic regression	0.525	0.413	0.665	p = 3.3e-07
South Tyrol	Presence of persistent COVID-19 symptoms	Hair loss: yes	logistic regression	2.45	1.65	3.69	p = 2.2e-05
South Tyrol	Presence of persistent COVID-19 symptoms	Weight loss: baseline	logistic regression	0.506	0.39	0.653	p = 5.3e-07
South Tyrol	Presence of persistent COVID-19 symptoms	Weight loss: mild	logistic regression	1.15	0.788	1.69	ns
South Tyrol	Presence of persistent COVID-19 symptoms	Weight loss: moderate	logistic regression	1.76	1.23	2.53	p = 0.0027
South Tyrol	Presence of persistent COVID-19 symptoms	Weight loss: severe	logistic regression	3.01	1.46	6.71	p = 0.0055
South Tyrol	Presence of persistent COVID-19 symptoms	Subj. perception of COVID-19: baseline	logistic regression	0.262	0.185	0.367	p = 5.5e-13
South Tyrol	Presence of persistent COVID-19 symptoms	Subj. perception of COVID-19: gastroenteritis	logistic regression	1.67	0.912	3.02	ns
South Tyrol	Presence of persistent COVID-19 symptoms	Subj. perception of COVID-19: flu-like	logistic regression	2.95	1.92	4.58	p = 2.4e-06
South Tyrol	Presence of persistent COVID-19 symptoms	Subj. perception of COVID-19: not experienced before	logistic regression	3.5	2.5	4.94	p = 1.2e-11
South Tyrol	Presence of persistent COVID-19 symptoms	Contact with physician: baseline	logistic regression	0.37	0.279	0.486	p = 3.9e-11
South Tyrol	Presence of persistent COVID-19 symptoms	Contact with physician: yes	logistic regression	2.52	1.91	3.32	p = 6.6e-10
South Tyrol	Presence of persistent COVID-19 symptoms	COVID-19 no therapy: baseline	logistic regression	0.968	0.717	1.31	ns
South Tyrol	Presence of persistent COVID-19 symptoms	COVID-19 no therapy: yes	logistic regression	0.467	0.349	0.623	p = 6.3e-07
South Tyrol	Presence of persistent COVID-19 symptoms	COVID-19 anti-pyretic therapy: baseline	logistic regression	0.498	0.388	0.637	p = 1.1e-07
South Tyrol	Presence of persistent COVID-19 symptoms	COVID-19 anti-pyretic therapy: yes	logistic regression	1.8	1.34	2.44	p = 0.00018
South Tyrol	Presence of persistent COVID-19 symptoms	COVID-19 antibiotic therapy: baseline	logistic regression	0.522	0.41	0.662	p = 2.9e-07
South Tyrol	Presence of persistent COVID-19 symptoms	COVID-19 antibiotic therapy: yes	logistic regression	2.86	1.78	4.71	p = 3.4e-05
South Tyrol	Presence of persistent COVID-19 symptoms	Fever acute COVID-19: baseline	logistic regression	0.439	0.33	0.579	p = 5e-08
South Tyrol	Presence of persistent COVID-19 symptoms	Fever acute COVID-19: yes	logistic regression	1.7	1.28	2.24	p = 0.00031
South Tyrol	Presence of persistent COVID-19 symptoms	Shivering acute COVID-19: baseline	logistic regression	0.446	0.344	0.576	p = 8.9e-09
South Tyrol	Presence of persistent COVID-19 symptoms	Shivering acute COVID-19: yes	logistic regression	2.1	1.59	2.78	p = 4.1e-07
South Tyrol	Presence of persistent COVID-19 symptoms	Sore throat acute COVID-19: baseline	logistic regression	0.445	0.343	0.575	p = 7.7e-09
South Tyrol	Presence of persistent COVID-19 symptoms	Sore throat acute COVID-19: yes	logistic regression	2.15	1.62	2.85	p = 3.1e-07
South Tyrol	Presence of persistent COVID-19 symptoms	Running nose acute COVID-19: baseline	logistic regression	0.484	0.368	0.633	p = 3.7e-07
South Tyrol	Presence of persistent COVID-19 symptoms	Running nose acute COVID-19: yes	logistic regression	1.47	1.12	1.94	p = 0.0081
South Tyrol	Presence of persistent COVID-19 symptoms	Fatigue acute COVID-19: baseline	logistic regression	0.112	0.0661	0.182	p = 2.3e-15
South Tyrol	Presence of persistent COVID-19 symptoms	Fatigue acute COVID-19: yes	logistic regression	6.7	4.24	11	p = 1.6e-13
South Tyrol	Presence of persistent COVID-19 symptoms	Dry cough acute COVID-19: baseline	logistic regression	0.455	0.35	0.59	p = 2.5e-08
South Tyrol	Presence of persistent COVID-19 symptoms	Dry cough acute COVID-19: yes	logistic regression	1.87	1.42	2.46	p = 1.3e-05
South Tyrol	Presence of persistent COVID-19 symptoms	Tachypnea acute COVID-19: baseline	logistic regression	0.321	0.242	0.423	p = 7.5e-14
South Tyrol	Presence of persistent COVID-19 symptoms	Tachypnea acute COVID-19: yes	logistic regression	3.86	2.91	5.15	p = 5.4e-18
South Tyrol	Presence of persistent COVID-19 symptoms	Dyspnea acute COVID-19: baseline	logistic regression	0.456	0.355	0.584	p = 7.7e-09
South Tyrol	Presence of persistent COVID-19 symptoms	Dyspnea acute COVID-19: yes	logistic regression	3.11	2.25	4.35	p = 2.3e-10
South Tyrol	Presence of persistent COVID-19 symptoms	Chest pain acute COVID-19: baseline	logistic regression	0.396	0.304	0.514	p = 8.3e-11
South Tyrol	Presence of persistent COVID-19 symptoms	Chest pain acute COVID-19: yes	logistic regression	2.97	2.23	3.97	p = 3.6e-12
South Tyrol	Presence of persistent COVID-19 symptoms	Tachycardia acute COVID-19: baseline	logistic regression	0.397	0.306	0.513	p = 4.6e-11
South Tyrol	Presence of persistent COVID-19 symptoms	Tachycardia acute COVID-19: yes	logistic regression	4.04	2.89	5.71	p = 4.4e-14
South Tyrol	Presence of persistent COVID-19 symptoms	Palpitations acute COVID-19: baseline	logistic regression	0.473	0.37	0.602	p = 1.5e-08
South Tyrol	Presence of persistent COVID-19 symptoms	Palpitations acute COVID-19: yes	logistic regression	4	2.64	6.21	p = 2.1e-09
South Tyrol	Presence of persistent COVID-19 symptoms	Joint pain acute COVID-19: baseline	logistic regression	0.265	0.19	0.366	p = 6.2e-14
South Tyrol	Presence of persistent COVID-19 symptoms	Joint pain acute COVID-19: yes	logistic regression	3.17	2.35	4.3	p = 1.4e-12
South Tyrol	Presence of persistent COVID-19 symptoms	Bone pain acute COVID-19: baseline	logistic regression	0.296	0.219	0.396	p = 3.9e-14
South Tyrol	Presence of persistent COVID-19 symptoms	Bone pain acute COVID-19: yes	logistic regression	3.34	2.52	4.44	p = 6.4e-15
South Tyrol	Presence of persistent COVID-19 symptoms	Muscle pain acute COVID-19: baseline	logistic regression	0.293	0.215	0.396	p = 1.4e-13
South Tyrol	Presence of persistent COVID-19 symptoms	Muscle pain acute COVID-19: yes	logistic regression	3.06	2.3	4.09	p = 6.8e-13
South Tyrol	Presence of persistent COVID-19 symptoms	Abd. pain acute COVID-19: baseline	logistic regression	0.466	0.362	0.596	p = 1.6e-08
South Tyrol	Presence of persistent COVID-19 symptoms	Abd. pain acute COVID-19: yes	logistic regression	2.61	1.88	3.66	p = 7e-08
South Tyrol	Presence of persistent COVID-19 symptoms	Nausea acute COVID-19: baseline	logistic regression	0.464	0.361	0.595	p = 1.6e-08
South Tyrol	Presence of persistent COVID-19 symptoms	Nausea acute COVID-19: yes	logistic regression	2.46	1.8	3.39	p = 9.3e-08
South Tyrol	Presence of persistent COVID-19 symptoms	Dim. appetite acute COVID-19: baseline	logistic regression	0.392	0.295	0.516	p = 6.1e-10
South Tyrol	Presence of persistent COVID-19 symptoms	Dim. appetite acute COVID-19: yes	logistic regression	2.15	1.64	2.84	p = 1.3e-07
South Tyrol	Presence of persistent COVID-19 symptoms	Diarrhea acute COVID-19: baseline	logistic regression	0.507	0.394	0.65	p = 2.9e-07
South Tyrol	Presence of persistent COVID-19 symptoms	Diarrhea acute COVID-19: yes	logistic regression	1.58	1.19	2.12	p = 0.0027
South Tyrol	Presence of persistent COVID-19 symptoms	Dizziness acute COVID-19: baseline	logistic regression	0.369	0.282	0.479	p = 3.6e-12
South Tyrol	Presence of persistent COVID-19 symptoms	Dizziness acute COVID-19: yes	logistic regression	4.15	3.03	5.74	p = 5.5e-16
South Tyrol	Presence of persistent COVID-19 symptoms	Headache acute COVID-19: baseline	logistic regression	0.24	0.171	0.334	p = 6.2e-15
South Tyrol	Presence of persistent COVID-19 symptoms	Headache acute COVID-19: yes	logistic regression	3.61	2.66	4.94	p = 2.8e-14
South Tyrol	Presence of persistent COVID-19 symptoms	Hyposmia/anosmia acute COVID-19: baseline	logistic regression	0.23	0.162	0.322	p = 5.8e-15
South Tyrol	Presence of persistent COVID-19 symptoms	Hyposmia/anosmia acute COVID-19: yes	logistic regression	3.67	2.69	5.06	p = 3.9e-14
South Tyrol	Presence of persistent COVID-19 symptoms	Hypogeusia/ageusia acute COVID-19: baseline	logistic regression	0.288	0.211	0.388	p = 4.5e-14
South Tyrol	Presence of persistent COVID-19 symptoms	Hypogeusia/ageusia acute COVID-19: yes	logistic regression	3.37	2.51	4.54	p = 3.9e-14
South Tyrol	Presence of persistent COVID-19 symptoms	Confusion acute COVID-19: baseline	logistic regression	0.374	0.286	0.485	p = 4.9e-12
South Tyrol	Presence of persistent COVID-19 symptoms	Confusion acute COVID-19: yes	logistic regression	7.04	4.77	10.7	p = 9.4e-19
South Tyrol	Presence of persistent COVID-19 symptoms	Tingling feet acute COVID-19: baseline	logistic regression	0.498	0.39	0.632	p = 6.9e-08
South Tyrol	Presence of persistent COVID-19 symptoms	Tingling feet acute COVID-19: yes	logistic regression	3.48	2.2	5.67	p = 5.8e-07
South Tyrol	Presence of persistent COVID-19 symptoms	Tingling hands acute COVID-19: baseline	logistic regression	0.488	0.382	0.621	p = 4.2e-08
South Tyrol	Presence of persistent COVID-19 symptoms	Tingling hands acute COVID-19: yes	logistic regression	3.86	2.42	6.35	p = 1.1e-07
South Tyrol	Presence of persistent COVID-19 symptoms	Burning feet acute COVID-19: baseline	logistic regression	0.539	0.425	0.682	p = 7e-07
South Tyrol	Presence of persistent COVID-19 symptoms	Burning feet acute COVID-19: yes	logistic regression	3.34	1.79	6.62	p = 4e-04
South Tyrol	Presence of persistent COVID-19 symptoms	Numb feet acute COVID-19: baseline	logistic regression	0.523	0.412	0.662	p = 2.4e-07
South Tyrol	Presence of persistent COVID-19 symptoms	Numb feet acute COVID-19: yes	logistic regression	4.01	2.28	7.46	p = 7.4e-06
South Tyrol	Presence of persistent COVID-19 symptoms	Numb hands acute COVID-19: baseline	logistic regression	0.52	0.409	0.658	p = 1.9e-07
South Tyrol	Presence of persistent COVID-19 symptoms	Numb hands acute COVID-19: yes	logistic regression	5.49	2.94	11.2	p = 1e-06
South Tyrol	Presence of persistent COVID-19 symptoms	Imp. walk acute COVID-19: baseline	logistic regression	0.467	0.364	0.597	p = 1.5e-08
South Tyrol	Presence of persistent COVID-19 symptoms	Imp. walk acute COVID-19: yes	logistic regression	3.25	2.17	4.95	p = 7.3e-08
South Tyrol	Presence of persistent COVID-19 symptoms	Sleeplessness acute COVID-19: baseline	logistic regression	0.41	0.313	0.533	p = 5.9e-10
South Tyrol	Presence of persistent COVID-19 symptoms	Sleeplessness acute COVID-19: yes	logistic regression	2.49	1.85	3.38	p = 1.8e-08
South Tyrol	Presence of persistent COVID-19 symptoms	Tiredness at day acute COVID-19: baseline	logistic regression	0.213	0.148	0.301	p = 1.6e-15
South Tyrol	Presence of persistent COVID-19 symptoms	Tiredness at day acute COVID-19: yes	logistic regression	4.02	2.91	5.61	p = 7.6e-15
South Tyrol	Presence of persistent COVID-19 symptoms	Imp. concentration acute COVID-19: baseline	logistic regression	0.292	0.217	0.388	p = 7.2e-15
South Tyrol	Presence of persistent COVID-19 symptoms	Imp. concentration acute COVID-19: yes	logistic regression	4.09	3.07	5.48	p = 9.4e-19
South Tyrol	Presence of persistent COVID-19 symptoms	Forgetfulness acute COVID-19: baseline	logistic regression	0.316	0.239	0.416	p = 2.4e-14
South Tyrol	Presence of persistent COVID-19 symptoms	Forgetfulness acute COVID-19: yes	logistic regression	4.94	3.62	6.78	p = 3.2e-20
South Tyrol	Presence of persistent COVID-19 symptoms	Swelling acute COVID-19: baseline	logistic regression	0.532	0.419	0.673	p = 4.3e-07
South Tyrol	Presence of persistent COVID-19 symptoms	Swelling acute COVID-19: yes	logistic regression	5.14	2.54	11.6	p = 3e-05
South Tyrol	Presence of persistent COVID-19 symptoms	Urticaria acute COVID-19: baseline	logistic regression	0.533	0.42	0.675	p = 5.2e-07
South Tyrol	Presence of persistent COVID-19 symptoms	Urticaria acute COVID-19: yes	logistic regression	3.07	1.76	5.59	p = 2e-04
South Tyrol	Presence of persistent COVID-19 symptoms	Blistering rash acute COVID-19: baseline	logistic regression	0.556	0.439	0.702	p = 2.1e-06
South Tyrol	Presence of persistent COVID-19 symptoms	Blistering rash acute COVID-19: yes	logistic regression	2.73	1.44	5.47	p = 0.004
South Tyrol	Presence of persistent COVID-19 symptoms	Red eyes acute COVID-19: baseline	logistic regression	0.41	0.316	0.53	p = 2.1e-10
South Tyrol	Presence of persistent COVID-19 symptoms	Red eyes acute COVID-19: yes	logistic regression	3.23	2.36	4.47	p = 1.2e-11
South Tyrol	Presence of persistent COVID-19 symptoms	Observation time: baseline	logistic regression	0.292	0.194	0.434	p = 1.7e-08
South Tyrol	Presence of persistent COVID-19 symptoms	Observation time: 61 - 120 days	logistic regression	3.17	2.01	5.02	p = 1.8e-06
South Tyrol	Presence of persistent COVID-19 symptoms	Observation time: 121 - 180 days	logistic regression	2.95	1.46	5.98	p = 0.0035
South Tyrol	Presence of persistent COVID-19 symptoms	Observation time: more than 180 days	logistic regression	1.76	0.345	9.03	ns
South Tyrol	Presence of persistent COVID-19 symptoms	Sum of acute symptoms: baseline	logistic regression	0.13	0.0856	0.191	p = 3.2e-20
South Tyrol	Presence of persistent COVID-19 symptoms	Sum of acute symptoms: 2Q	logistic regression	2.98	1.97	4.56	p = 8.2e-07
South Tyrol	Presence of persistent COVID-19 symptoms	Sum of acute symptoms: 3Q	logistic regression	8.84	5.69	14	p = 9.6e-19
South Tyrol	Presence of persistent COVID-19 symptoms	Sum of acute symptoms: 4Q	logistic regression	18.3	11.6	29.5	p = 4.5e-29
South Tyrol	Presence of persistent COVID-19 symptoms	Acute non-specific infection phenotype symptoms: baseline	logistic regression	0.321	0.225	0.454	p = 2.7e-09
South Tyrol	Presence of persistent COVID-19 symptoms	Acute non-specific infection phenotype symptoms: 2Q	logistic regression	1.9	1.26	2.88	p = 0.003
South Tyrol	Presence of persistent COVID-19 symptoms	Acute non-specific infection phenotype symptoms: 3Q	logistic regression	3.34	2.25	4.99	p = 2.3e-08
South Tyrol	Presence of persistent COVID-19 symptoms	Acute non-specific infection phenotype symptoms: 4Q	logistic regression	8.42	5.13	14.2	p = 1.7e-14
South Tyrol	Presence of persistent COVID-19 symptoms	Acute multi-organ phenotype symptoms: baseline	logistic regression	0.281	0.196	0.397	p = 3.1e-11
South Tyrol	Presence of persistent COVID-19 symptoms	Acute multi-organ phenotype symptoms: 2Q	logistic regression	1.92	1.29	2.88	p = 0.002
South Tyrol	Presence of persistent COVID-19 symptoms	Acute multi-organ phenotype symptoms: 3Q	logistic regression	3.91	2.59	5.95	p = 1.6e-09
South Tyrol	Presence of persistent COVID-19 symptoms	Acute multi-organ phenotype symptoms: 4Q	logistic regression	9.37	5.84	15.5	p = 5.6e-17
North Tyrol	Over 50% physical performance loss	Pre-CoV sleep disorders: baseline	logistic regression	0.109	0.0749	0.157	p = 8.9e-29
North Tyrol	Over 50% physical performance loss	Pre-CoV sleep disorders: yes	logistic regression	3.35	1.52	6.79	p = 0.0035
North Tyrol	Over 50% physical performance loss	Sum of co-morbidities: baseline	logistic regression	0.0961	0.0612	0.147	p = 4.6e-24
North Tyrol	Over 50% physical performance loss	Sum of co-morbidities: 1	logistic regression	1.21	0.701	2.06	ns
North Tyrol	Over 50% physical performance loss	Sum of co-morbidities: 2	logistic regression	2.7	1.47	4.85	p = 0.0028
North Tyrol	Over 50% physical performance loss	Sum of co-morbidities: 3 and more	logistic regression	1.75	0.771	3.6	ns
North Tyrol	Over 50% physical performance loss	Daily analgesia: baseline	logistic regression	0.109	0.0753	0.156	p = 1.9e-29
North Tyrol	Over 50% physical performance loss	Daily analgesia: yes	logistic regression	2.94	1.51	5.39	p = 0.0022
North Tyrol	Over 50% physical performance loss	Weight loss: baseline	logistic regression	0.101	0.064	0.156	p = 2.9e-22
North Tyrol	Over 50% physical performance loss	Weight loss: mild	logistic regression	1.24	0.641	2.27	ns
North Tyrol	Over 50% physical performance loss	Weight loss: moderate	logistic regression	1.39	0.807	2.34	ns
North Tyrol	Over 50% physical performance loss	Weight loss: severe	logistic regression	2.5	1.04	5.42	p = 0.038
North Tyrol	Over 50% physical performance loss	Subj. perception of COVID-19: baseline	logistic regression	0.0401	0.0165	0.083	p = 2.2e-14
North Tyrol	Over 50% physical performance loss	Subj. perception of COVID-19: gastroenteritis	logistic regression	2	0.305	8.47	ns
North Tyrol	Over 50% physical performance loss	Subj. perception of COVID-19: flu-like	logistic regression	2.02	0.794	5.49	ns
North Tyrol	Over 50% physical performance loss	Subj. perception of COVID-19: not experienced before	logistic regression	5.04	2.44	12.2	p = 0.00019
North Tyrol	Over 50% physical performance loss	Contact with physician: baseline	logistic regression	0.0499	0.0284	0.0833	p = 6.2e-26
North Tyrol	Over 50% physical performance loss	Contact with physician: yes	logistic regression	5.18	3.1	9.03	p = 5.8e-09
North Tyrol	Over 50% physical performance loss	COVID-19 antibiotic therapy: baseline	logistic regression	0.109	0.0746	0.156	p = 4.3e-29
North Tyrol	Over 50% physical performance loss	COVID-19 antibiotic therapy: yes	logistic regression	3.38	1.78	6.07	p = 0.00026
North Tyrol	Over 50% physical performance loss	Sore throat acute COVID-19: baseline	logistic regression	0.0921	0.0583	0.142	p = 3.1e-24
North Tyrol	Over 50% physical performance loss	Sore throat acute COVID-19: yes	logistic regression	1.66	1.07	2.61	p = 0.035
North Tyrol	Over 50% physical performance loss	Fatigue acute COVID-19: baseline	logistic regression	0.0261	0.00431	0.085	p = 1.6e-06
North Tyrol	Over 50% physical performance loss	Fatigue acute COVID-19: yes	logistic regression	4.95	1.54	29.7	p = 0.037
North Tyrol	Over 50% physical performance loss	Dry cough acute COVID-19: baseline	logistic regression	0.0819	0.0495	0.131	p = 1.9e-22
North Tyrol	Over 50% physical performance loss	Dry cough acute COVID-19: yes	logistic regression	1.85	1.17	3	p = 0.022
North Tyrol	Over 50% physical performance loss	Tachypnea acute COVID-19: baseline	logistic regression	0.039	0.0206	0.0684	p = 1e-24
North Tyrol	Over 50% physical performance loss	Tachypnea acute COVID-19: yes	logistic regression	5.49	3.15	10.3	p = 5.7e-08
North Tyrol	Over 50% physical performance loss	Dyspnea acute COVID-19: baseline	logistic regression	0.0711	0.0455	0.108	p = 1.6e-29
North Tyrol	Over 50% physical performance loss	Dyspnea acute COVID-19: yes	logistic regression	4.44	2.82	7.09	p = 1.1e-09
North Tyrol	Over 50% physical performance loss	Chest pain acute COVID-19: baseline	logistic regression	0.0514	0.03	0.0841	p = 1.6e-27
North Tyrol	Over 50% physical performance loss	Chest pain acute COVID-19: yes	logistic regression	4.52	2.76	7.7	p = 2.8e-08
North Tyrol	Over 50% physical performance loss	Tachycardia acute COVID-19: baseline	logistic regression	0.0773	0.0504	0.116	p = 8.5e-30
North Tyrol	Over 50% physical performance loss	Tachycardia acute COVID-19: yes	logistic regression	3.81	2.46	5.96	p = 1.2e-08
North Tyrol	Over 50% physical performance loss	Palpitations acute COVID-19: baseline	logistic regression	0.102	0.0696	0.147	p = 1.6e-29
North Tyrol	Over 50% physical performance loss	Palpitations acute COVID-19: yes	logistic regression	3.13	1.88	5.08	p = 2e-05
North Tyrol	Over 50% physical performance loss	Bone pain acute COVID-19: baseline	logistic regression	0.092	0.0599	0.138	p = 4.3e-27
North Tyrol	Over 50% physical performance loss	Bone pain acute COVID-19: yes	logistic regression	1.9	1.23	2.95	p = 0.0094
North Tyrol	Over 50% physical performance loss	Muscle pain acute COVID-19: baseline	logistic regression	0.0665	0.0387	0.109	p = 4.9e-23
North Tyrol	Over 50% physical performance loss	Muscle pain acute COVID-19: yes	logistic regression	2.44	1.5	4.1	p = 0.0012
North Tyrol	Over 50% physical performance loss	Abd. pain acute COVID-19: baseline	logistic regression	0.0987	0.066	0.145	p = 2.4e-28
North Tyrol	Over 50% physical performance loss	Abd. pain acute COVID-19: yes	logistic regression	1.99	1.25	3.14	p = 0.0082
North Tyrol	Over 50% physical performance loss	Nausea acute COVID-19: baseline	logistic regression	0.0853	0.0559	0.127	p = 9.1e-29
North Tyrol	Over 50% physical performance loss	Nausea acute COVID-19: yes	logistic regression	2.72	1.74	4.24	p = 3e-05
North Tyrol	Over 50% physical performance loss	Dizziness acute COVID-19: baseline	logistic regression	0.0608	0.0361	0.0982	p = 3.7e-26
North Tyrol	Over 50% physical performance loss	Dizziness acute COVID-19: yes	logistic regression	3.47	2.15	5.75	p = 2.1e-06
North Tyrol	Over 50% physical performance loss	Confusion acute COVID-19: baseline	logistic regression	0.0899	0.0598	0.133	p = 3.2e-29
North Tyrol	Over 50% physical performance loss	Confusion acute COVID-19: yes	logistic regression	4.12	2.56	6.58	p = 1.7e-08
North Tyrol	Over 50% physical performance loss	Tingling feet acute COVID-19: baseline	logistic regression	0.0889	0.0595	0.13	p = 8.5e-30
North Tyrol	Over 50% physical performance loss	Tingling feet acute COVID-19: yes	logistic regression	4.74	2.89	7.67	p = 1.8e-09
North Tyrol	Over 50% physical performance loss	Tingling hands acute COVID-19: baseline	logistic regression	0.101	0.0692	0.146	p = 1.6e-29
North Tyrol	Over 50% physical performance loss	Tingling hands acute COVID-19: yes	logistic regression	4.67	2.65	8	p = 1.6e-07
North Tyrol	Over 50% physical performance loss	Burning feet acute COVID-19: baseline	logistic regression	0.105	0.0717	0.152	p = 8.4e-29
North Tyrol	Over 50% physical performance loss	Burning feet acute COVID-19: yes	logistic regression	3.18	1.66	5.79	p = 0.00071
North Tyrol	Over 50% physical performance loss	Burning hands acute COVID-19: baseline	logistic regression	0.113	0.0779	0.162	p = 1.1e-28
North Tyrol	Over 50% physical performance loss	Burning hands acute COVID-19: yes	logistic regression	3.8	1.38	9.18	p = 0.012
North Tyrol	Over 50% physical performance loss	Numb feet acute COVID-19: baseline	logistic regression	0.108	0.0742	0.156	p = 7.7e-29
North Tyrol	Over 50% physical performance loss	Numb feet acute COVID-19: yes	logistic regression	3.96	2	7.42	p = 0.00011
North Tyrol	Over 50% physical performance loss	Numb hands acute COVID-19: baseline	logistic regression	0.112	0.0765	0.16	p = 1.1e-28
North Tyrol	Over 50% physical performance loss	Numb hands acute COVID-19: yes	logistic regression	4.4	2.09	8.68	p = 0.00012
North Tyrol	Over 50% physical performance loss	Imp. walk acute COVID-19: baseline	logistic regression	0.0929	0.0622	0.136	p = 3.1e-29
North Tyrol	Over 50% physical performance loss	Imp. walk acute COVID-19: yes	logistic regression	4.32	2.59	7.07	p = 3.9e-08
North Tyrol	Over 50% physical performance loss	Imp. f. m. s. acute COVID-19: baseline	logistic regression	0.113	0.0776	0.163	p = 2.1e-28
North Tyrol	Over 50% physical performance loss	Imp. f. m. s. acute COVID-19: yes	logistic regression	5.97	2.68	12.5	p = 1.4e-05
North Tyrol	Over 50% physical performance loss	Sleeplessness acute COVID-19: baseline	logistic regression	0.0832	0.0542	0.125	p = 9.1e-29
North Tyrol	Over 50% physical performance loss	Sleeplessness acute COVID-19: yes	logistic regression	2.77	1.78	4.34	p = 2.1e-05
North Tyrol	Over 50% physical performance loss	Tiredness at day acute COVID-19: baseline	logistic regression	0.0393	0.0151	0.0849	p = 6.2e-13
North Tyrol	Over 50% physical performance loss	Tiredness at day acute COVID-19: yes	logistic regression	3.67	1.72	9.44	p = 0.0058
North Tyrol	Over 50% physical performance loss	Imp. concentration acute COVID-19: baseline	logistic regression	0.0543	0.032	0.0882	p = 2e-27
North Tyrol	Over 50% physical performance loss	Imp. concentration acute COVID-19: yes	logistic regression	3.82	2.37	6.4	p = 3.9e-07
North Tyrol	Over 50% physical performance loss	Forgetfulness acute COVID-19: baseline	logistic regression	0.0625	0.0395	0.096	p = 4.2e-30
North Tyrol	Over 50% physical performance loss	Forgetfulness acute COVID-19: yes	logistic regression	4.57	2.94	7.19	p = 1.2e-10
North Tyrol	Over 50% physical performance loss	Swelling acute COVID-19: baseline	logistic regression	0.113	0.0785	0.162	p = 4.3e-29
North Tyrol	Over 50% physical performance loss	Swelling acute COVID-19: yes	logistic regression	3.5	1.59	7.09	p = 0.0024
North Tyrol	Over 50% physical performance loss	Red eyes acute COVID-19: baseline	logistic regression	0.0979	0.0648	0.145	p = 1.4e-27
North Tyrol	Over 50% physical performance loss	Red eyes acute COVID-19: yes	logistic regression	1.92	1.19	3.03	p = 0.014
North Tyrol	Over 50% physical performance loss	Sum of acute symptoms: baseline	logistic regression	0.0208	0.00684	0.049	p = 2.8e-14
North Tyrol	Over 50% physical performance loss	Sum of acute symptoms: 2Q	logistic regression	2.33	0.758	8.08	ns
North Tyrol	Over 50% physical performance loss	Sum of acute symptoms: 3Q	logistic regression	6.17	2.46	19.4	p = 0.0011
North Tyrol	Over 50% physical performance loss	Sum of acute symptoms: 4Q	logistic regression	17.1	7.2	52.2	p = 3.7e-08
North Tyrol	Over 50% physical performance loss	Acute non-specific infection phenotype symptoms: baseline	logistic regression	0.0355	0.0136	0.0767	p = 1.3e-13
North Tyrol	Over 50% physical performance loss	Acute non-specific infection phenotype symptoms: 2Q	logistic regression	2.28	0.907	6.45	ns
North Tyrol	Over 50% physical performance loss	Acute non-specific infection phenotype symptoms: 3Q	logistic regression	6.03	2.72	15.9	p = 0.00015
North Tyrol	Over 50% physical performance loss	Acute non-specific infection phenotype symptoms: 4Q	logistic regression	6.43	2.75	17.5	p = 0.00018
North Tyrol	Over 50% physical performance loss	Acute multi-organ phenotype symptoms: baseline	logistic regression	0.0181	0.0057	0.0435	p = 2.2e-14
North Tyrol	Over 50% physical performance loss	Acute multi-organ phenotype symptoms: 2Q	logistic regression	4.42	1.6	15.1	p = 0.018
North Tyrol	Over 50% physical performance loss	Acute multi-organ phenotype symptoms: 3Q	logistic regression	10.1	3.83	33.5	p = 5.8e-05
North Tyrol	Over 50% physical performance loss	Acute multi-organ phenotype symptoms: 4Q	logistic regression	21.5	8.81	68.6	p = 8.9e-09
South Tyrol	Over 50% physical performance loss	Pre-CoV sleep disorders: baseline	logistic regression	0.0771	0.0491	0.118	p = 4.3e-27
South Tyrol	Over 50% physical performance loss	Pre-CoV sleep disorders: yes	logistic regression	3.16	1.24	7.1	p = 0.021
South Tyrol	Over 50% physical performance loss	Sum of co-morbidities: baseline	logistic regression	0.0769	0.0464	0.124	p = 8.1e-23
South Tyrol	Over 50% physical performance loss	Sum of co-morbidities: 1	logistic regression	0.944	0.473	1.78	ns
South Tyrol	Over 50% physical performance loss	Sum of co-morbidities: 2	logistic regression	0.94	0.353	2.13	ns
South Tyrol	Over 50% physical performance loss	Sum of co-morbidities: 3 and more	logistic regression	5.52	2.56	11.4	p = 2.1e-05
South Tyrol	Over 50% physical performance loss	Daily analgesia: baseline	logistic regression	0.071	0.0448	0.11	p = 2.1e-27
South Tyrol	Over 50% physical performance loss	Daily analgesia: yes	logistic regression	6.43	3.26	12.2	p = 1.2e-07
South Tyrol	Over 50% physical performance loss	Weight loss: baseline	logistic regression	0.0668	0.04	0.108	p = 1.9e-24
South Tyrol	Over 50% physical performance loss	Weight loss: mild	logistic regression	1.05	0.438	2.26	ns
South Tyrol	Over 50% physical performance loss	Weight loss: moderate	logistic regression	2.23	1.2	4.09	p = 0.024
South Tyrol	Over 50% physical performance loss	Weight loss: severe	logistic regression	6.84	2.91	15.3	p = 1.6e-05
South Tyrol	Over 50% physical performance loss	Subj. perception of COVID-19: baseline	logistic regression	0.0151	0.0039	0.0406	p = 3.7e-12
South Tyrol	Over 50% physical performance loss	Subj. perception of COVID-19: gastroenteritis	logistic regression	1.75	0.136	11.9	ns
South Tyrol	Over 50% physical performance loss	Subj. perception of COVID-19: flu-like	logistic regression	5.51	1.69	23.4	p = 0.02
South Tyrol	Over 50% physical performance loss	Subj. perception of COVID-19: not experienced before	logistic regression	10.2	3.82	39.5	p = 0.00017
South Tyrol	Over 50% physical performance loss	Contact with physician: baseline	logistic regression	0.025	0.0113	0.0494	p = 3.1e-21
South Tyrol	Over 50% physical performance loss	Contact with physician: yes	logistic regression	6.35	3.26	13.9	p = 1.5e-06
South Tyrol	Over 50% physical performance loss	COVID-19 antibiotic therapy: baseline	logistic regression	0.0685	0.0429	0.107	p = 1.7e-27
South Tyrol	Over 50% physical performance loss	COVID-19 antibiotic therapy: yes	logistic regression	3.48	1.86	6.23	p = 0.00014
South Tyrol	Over 50% physical performance loss	Sore throat acute COVID-19: baseline	logistic regression	0.0647	0.039	0.104	p = 1.3e-25
South Tyrol	Over 50% physical performance loss	Sore throat acute COVID-19: yes	logistic regression	1.91	1.15	3.18	p = 0.029
South Tyrol	Over 50% physical performance loss	Fatigue acute COVID-19: baseline	logistic regression	0.00905	0.000663	0.039	p = 2.7e-06
South Tyrol	Over 50% physical performance loss	Fatigue acute COVID-19: yes	logistic regression	11.3	2.65	153	p = 0.025
South Tyrol	Over 50% physical performance loss	Dry cough acute COVID-19: baseline	logistic regression	0.059	0.0347	0.0968	p = 4.1e-25
South Tyrol	Over 50% physical performance loss	Dry cough acute COVID-19: yes	logistic regression	2.13	1.28	3.63	p = 0.011
South Tyrol	Over 50% physical performance loss	Tachypnea acute COVID-19: baseline	logistic regression	0.0262	0.0125	0.05	p = 3.7e-23
South Tyrol	Over 50% physical performance loss	Tachypnea acute COVID-19: yes	logistic regression	6.8	3.6	14.1	p = 1.2e-07
South Tyrol	Over 50% physical performance loss	Dyspnea acute COVID-19: baseline	logistic regression	0.0467	0.0275	0.0766	p = 1.2e-27
South Tyrol	Over 50% physical performance loss	Dyspnea acute COVID-19: yes	logistic regression	5.55	3.3	9.49	p = 9.8e-10
South Tyrol	Over 50% physical performance loss	Chest pain acute COVID-19: baseline	logistic regression	0.0276	0.014	0.0503	p = 6.6e-26
South Tyrol	Over 50% physical performance loss	Chest pain acute COVID-19: yes	logistic regression	7.85	4.32	15.3	p = 7.3e-10
South Tyrol	Over 50% physical performance loss	Tachycardia acute COVID-19: baseline	logistic regression	0.0442	0.0258	0.0731	p = 1.2e-27
South Tyrol	Over 50% physical performance loss	Tachycardia acute COVID-19: yes	logistic regression	4.93	2.95	8.37	p = 8.3e-09
South Tyrol	Over 50% physical performance loss	Palpitations acute COVID-19: baseline	logistic regression	0.0617	0.0381	0.0974	p = 1.5e-27
South Tyrol	Over 50% physical performance loss	Palpitations acute COVID-19: yes	logistic regression	3.8	2.19	6.48	p = 4.4e-06
South Tyrol	Over 50% physical performance loss	Bone pain acute COVID-19: baseline	logistic regression	0.0378	0.0191	0.0693	p = 7.1e-22
South Tyrol	Over 50% physical performance loss	Bone pain acute COVID-19: yes	logistic regression	3.44	1.91	6.64	p = 0.00026
South Tyrol	Over 50% physical performance loss	Muscle pain acute COVID-19: baseline	logistic regression	0.0298	0.0135	0.0587	p = 1.1e-19
South Tyrol	Over 50% physical performance loss	Muscle pain acute COVID-19: yes	logistic regression	4.3	2.22	9.26	p = 0.00015
South Tyrol	Over 50% physical performance loss	Abd. pain acute COVID-19: baseline	logistic regression	0.0628	0.0386	0.0995	p = 3.6e-27
South Tyrol	Over 50% physical performance loss	Abd. pain acute COVID-19: yes	logistic regression	2.66	1.57	4.44	p = 6e-04
South Tyrol	Over 50% physical performance loss	Nausea acute COVID-19: baseline	logistic regression	0.0627	0.0384	0.0997	p = 5.1e-27
South Tyrol	Over 50% physical performance loss	Nausea acute COVID-19: yes	logistic regression	2.51	1.49	4.19	p = 0.0012
South Tyrol	Over 50% physical performance loss	Dizziness acute COVID-19: baseline	logistic regression	0.0529	0.0314	0.0862	p = 4.3e-27
South Tyrol	Over 50% physical performance loss	Dizziness acute COVID-19: yes	logistic regression	3.08	1.85	5.16	p = 4.7e-05
South Tyrol	Over 50% physical performance loss	Confusion acute COVID-19: baseline	logistic regression	0.0497	0.0295	0.0811	p = 1.5e-27
South Tyrol	Over 50% physical performance loss	Confusion acute COVID-19: yes	logistic regression	4.56	2.72	7.67	p = 3.9e-08
South Tyrol	Over 50% physical performance loss	Tingling feet acute COVID-19: baseline	logistic regression	0.0622	0.0383	0.0983	p = 1.7e-27
South Tyrol	Over 50% physical performance loss	Tingling feet acute COVID-19: yes	logistic regression	4.12	2.29	7.22	p = 4.2e-06
South Tyrol	Over 50% physical performance loss	Tingling hands acute COVID-19: baseline	logistic regression	0.059	0.0361	0.0937	p = 1.6e-27
South Tyrol	Over 50% physical performance loss	Tingling hands acute COVID-19: yes	logistic regression	4.7	2.64	8.18	p = 2.9e-07
South Tyrol	Over 50% physical performance loss	Burning feet acute COVID-19: baseline	logistic regression	0.076	0.0483	0.117	p = 4.3e-27
South Tyrol	Over 50% physical performance loss	Burning feet acute COVID-19: yes	logistic regression	2.72	1.17	5.67	p = 0.028
South Tyrol	Over 50% physical performance loss	Burning hands acute COVID-19: baseline	logistic regression	0.0753	0.0479	0.116	p = 3.2e-27
South Tyrol	Over 50% physical performance loss	Burning hands acute COVID-19: yes	logistic regression	3.58	1.47	7.83	p = 0.0063
South Tyrol	Over 50% physical performance loss	Numb feet acute COVID-19: baseline	logistic regression	0.0645	0.04	0.101	p = 1.7e-27
South Tyrol	Over 50% physical performance loss	Numb feet acute COVID-19: yes	logistic regression	5.65	3.01	10.3	p = 1.2e-07
South Tyrol	Over 50% physical performance loss	Numb hands acute COVID-19: baseline	logistic regression	0.0696	0.0439	0.108	p = 1.6e-27
South Tyrol	Over 50% physical performance loss	Numb hands acute COVID-19: yes	logistic regression	4.53	2.33	8.44	p = 1.3e-05
South Tyrol	Over 50% physical performance loss	Imp. walk acute COVID-19: baseline	logistic regression	0.041	0.0237	0.0682	p = 9.8e-28
South Tyrol	Over 50% physical performance loss	Imp. walk acute COVID-19: yes	logistic regression	7.78	4.57	13.3	p = 4.1e-13
South Tyrol	Over 50% physical performance loss	Imp. f. m. s. acute COVID-19: baseline	logistic regression	0.076	0.0483	0.117	p = 4.3e-27
South Tyrol	Over 50% physical performance loss	Imp. f. m. s. acute COVID-19: yes	logistic regression	4.42	1.75	10.1	p = 0.002
South Tyrol	Over 50% physical performance loss	Sleeplessness acute COVID-19: baseline	logistic regression	0.0416	0.0235	0.0708	p = 5.3e-27
South Tyrol	Over 50% physical performance loss	Sleeplessness acute COVID-19: yes	logistic regression	3.98	2.37	6.8	p = 9.2e-07
South Tyrol	Over 50% physical performance loss	Tiredness at day acute COVID-19: baseline	logistic regression	0.00773	0.00106	0.0269	p = 2.2e-09
South Tyrol	Over 50% physical performance loss	Tiredness at day acute COVID-19: yes	logistic regression	16	4.66	116	p = 0.00091
South Tyrol	Over 50% physical performance loss	Imp. concentration acute COVID-19: baseline	logistic regression	0.0266	0.013	0.0501	p = 3.3e-24
South Tyrol	Over 50% physical performance loss	Imp. concentration acute COVID-19: yes	logistic regression	6.14	3.36	12.1	p = 1e-07
South Tyrol	Over 50% physical performance loss	Forgetfulness acute COVID-19: baseline	logistic regression	0.0392	0.0219	0.0671	p = 5.1e-27
South Tyrol	Over 50% physical performance loss	Forgetfulness acute COVID-19: yes	logistic regression	4.51	2.66	7.85	p = 1.7e-07
South Tyrol	Over 50% physical performance loss	Swelling acute COVID-19: baseline	logistic regression	0.0704	0.0445	0.109	p = 1.6e-27
South Tyrol	Over 50% physical performance loss	Swelling acute COVID-19: yes	logistic regression	5.13	2.48	10.1	p = 1.4e-05
South Tyrol	Over 50% physical performance loss	Red eyes acute COVID-19: baseline	logistic regression	0.0532	0.0316	0.0867	p = 5.1e-27
South Tyrol	Over 50% physical performance loss	Red eyes acute COVID-19: yes	logistic regression	3.24	1.95	5.43	p = 2e-05
South Tyrol	Over 50% physical performance loss	Sum of acute symptoms: baseline	logistic regression	0.00784	0.00105	0.0276	p = 3.3e-09
South Tyrol	Over 50% physical performance loss	Sum of acute symptoms: 2Q	logistic regression	7.54	1.89	58.7	p = 0.033
South Tyrol	Over 50% physical performance loss	Sum of acute symptoms: 3Q	logistic regression	6.2	1.42	49.8	ns
South Tyrol	Over 50% physical performance loss	Sum of acute symptoms: 4Q	logistic regression	35.8	10.1	267	p = 1.8e-05
South Tyrol	Over 50% physical performance loss	Acute non-specific infection phenotype symptoms: baseline	logistic regression	0.0361	0.0144	0.0769	p = 4.6e-14
South Tyrol	Over 50% physical performance loss	Acute non-specific infection phenotype symptoms: 2Q	logistic regression	1.61	0.561	4.8	ns
South Tyrol	Over 50% physical performance loss	Acute non-specific infection phenotype symptoms: 3Q	logistic regression	2.93	1.22	7.88	p = 0.049
South Tyrol	Over 50% physical performance loss	Acute non-specific infection phenotype symptoms: 4Q	logistic regression	8.56	3.8	22.3	p = 5e-06
South Tyrol	Over 50% physical performance loss	Acute multi-organ phenotype symptoms: baseline	logistic regression	0.0135	0.00344	0.0368	p = 2e-12
South Tyrol	Over 50% physical performance loss	Acute multi-organ phenotype symptoms: 2Q	logistic regression	4.05	1.19	17.6	ns
South Tyrol	Over 50% physical performance loss	Acute multi-organ phenotype symptoms: 3Q	logistic regression	7.54	2.5	31.1	p = 0.003
South Tyrol	Over 50% physical performance loss	Acute multi-organ phenotype symptoms: 4Q	logistic regression	23.4	8.49	92.3	p = 3.7e-07
